# Inclusion bias affects common variant discovery and replication in a health-system linked biobank

**DOI:** 10.1101/2025.04.04.25325131

**Authors:** Aditya Pimplaskar, Junqiong Qiu, Sandra Lapinska, Veronica Tozzo, Jeffrey N. Chiang, Bogdan Pasaniuc, Loes M. Olde Loohuis

## Abstract

Electronic Health Records (EHR)-linked biobanks have emerged as promising tools for precision medicine, enabling the integration of clinical and molecular data for individual risk assessment. Association studies performed in biobank studies can connect common genetic variation to clinical phenotypes, such as through the use of polygenic scores (PGS), which are starting to have utility in aiding clinician decision making. However, while biobanks aggregate large amounts of data effectively for such studies, most employ various opt-in consent protocols, and, as a result, are expected to be subject to participation and recruitment biases. The extent to which biases affect genetic analyses in biobanks remains unstudied. In this study, we quantify bias and evaluate its impact on genetic analyses, using the UCLA ATLAS Community Health Initiative as a case study. Our analyses reveal that a wide array of factors, particularly socio-demographic characteristics and healthcare utilization patterns, influence participation, effectively differentiating biobank participants from the broader patient population (AUROC = 0.85, AUPRC = 0.82). Through weighting the sample using inverse probability weights derived from probabilities of enrollment, we replicated 54% more known GWAS variants than models that did not take bias into account (e.g. associations between variants in the *PPARG* gene and type 2 diabetes). We further show that PGS-Phenome wide associations are affected by the weighting scheme, and suggest associations corroborated by weighted analyses to be more robust. Our results highlight that genetic analyses within biobanks should account for inclusion biases, and suggest inverse probability weighting as a potential approach.

## Supplementary Tables for "Inclusion bias affects common variant discovery and replication in a health-system linked biobank" (part 1 of 2)

### Sheet: S1-Univariate associations
N=1,568,927	N_enrolled = 104,516 (6.7%)
Feature	Unenrolled (Mean)	Enrolled (Mean)	Unenrolled (SD)	Enrolled (SD)			Feature	UnweightedCoef	UnweightedCoef_CI_Low	UnweightedCoef_CI_High	WeightedCoef	WeightedCoef_CI_Low	WeightedCoef_CI_High	Unweighted_PseudoR2	Weighted_PseudoR2
Age	50.7294	54.3568	19.3523	17.0573			Age	1.00978	1.00945	1.01011	0.999747	0.999529	0.999965	0.0021964	3.41032e-06
DaysEncounterPerYear	6.69812	12.7519	8.61122	12.6736			DaysEncounterPerYear	1.0441	1.0436	1.0446	1.01664	1.01607	1.01721	0.0179497	0.00182785
SVI_Rank	39.2066	34.7194	27.8999	25.7122			SVI_Rank	0.993946	0.993711	0.994181	0.997986	0.997777	0.998195	0.0016667	0.000245368
BAS_Rank	42.2529	37.5414	28.9079	27.1824			BAS_Rank	0.994155	0.993931	0.99438	0.998024	0.997824	0.998225	0.00169541	0.000257002
Feature	Proportion in Unenrolled	Proportion in Enrolled					Feature	UnweightedCoef	UnweightedCoef_CI_Low	UnweightedCoef_CI_High	WeightedCoef	WeightedCoef_CI_Low	WeightedCoef_CI_High	Unweighted_PseudoR2	Weighted_PseudoR2
Sex	55.3535	56.0354					Sex	1.02802	1.01511	1.0411	1.03365	1.02402	1.04338	1.17124e-05	2.87354e-05
IsUCLAPrimaryCareYN	21.8427	70.2371					IsUCLAPrimaryCareYN	8.44412	8.32816	8.56168	1.66678	1.64371	1.69017	0.0630525	0.0030951
Ethnoracial_American Indian or Alaska Native	0.287897	0.222932					Ethnoracial_American Indian or Alaska Native	0.581042	0.509105	0.663143	0.679191	0.593568	0.777166	0.0148843	0.00246377
Ethnoracial_Asian	8.63426	11.1725					Ethnoracial_Asian	0.970947	0.951029	0.991281	1.05492	1.03583	1.07437	0.0148843	0.00246377
Ethnoracial_Black or African American	5.08894	4.09507					Ethnoracial_Black or African American	0.603817	0.584844	0.623406	0.735765	0.712739	0.759535	0.0148843	0.00246377
Ethnoracial_Hispanic or Latino	13.736	13.9079					Ethnoracial_Hispanic or Latino	0.759753	0.7456	0.774175	0.992091	0.975808	1.00865	0.0148843	0.00246377
Ethnoracial_Middle Eastern or North African	0.683483	1.45719					Ethnoracial_Middle Eastern or North African	1.59978	1.51484	1.68949	1.32411	1.24863	1.40415	0.0148843	0.00246377
Ethnoracial_Multiple Ethnoracial Categories	1.60529	3.04834					Ethnoracial_Multiple Ethnoracial Categories	1.42489	1.37185	1.47999	1.32098	1.27163	1.37224	0.0148843	0.00246377
Ethnoracial_Native Hawaiian or Other Pacific Islander	0.188199	0.248766					Ethnoracial_Native Hawaiian or Other Pacific Islander	0.99185	0.873179	1.12665	0.904259	0.783632	1.04345	0.0148843	0.00246377
Ethnoracial_Unknown	26.7705	8.53458					Ethnoracial_Unknown	0.23922	0.233875	0.244688	0.651367	0.640634	0.66228	0.0148843	0.00246377
Ethnoracial_White	43.0054	57.3128					Ethnoracial_White	ref	ref	ref	ref	ref	ref	0.0148843	0.00246377
SmokingStatus_Current	6.39889	3.9726					SmokingStatus_Current	0.554039	0.536592	0.572054	0.695176	0.675249	0.715691	0.0226494	0.00513109
SmokingStatus_Never	61.4046	68.8067					SmokingStatus_Never	ref	ref	ref	ref	ref	ref	0.0226494	0.00513109
SmokingStatus_Previous	15.3058	26.4553					SmokingStatus_Previous	1.5425	1.52012	1.56522	1.13691	1.12084	1.15321	0.0226494	0.00513109
SmokingStatus_Unknown	16.8907	0.765433					SmokingStatus_Unknown	0.0404418	0.0377144	0.0433664	0.413298	0.403614	0.423214	0.0226494	0.00513109
Insurance_Federal	4.49368	5.73883					Insurance_Private	1.09691	1.07637	1.11784	1.05719	1.04795	1.06652	5.98e-05	8.45e-05
Insurance_None	7.32588	8.58337					Insurance_Federal	1.29396	1.25922	1.32966	1.03574	1.00905	1.06314	0.00020604	4.26e-06
Insurance_Private	86.4072	87.4574					Insurance_None	1.18777	1.16132	1.21482	0.903099	0.881124	0.925623	0.00013731	4.43e-05
Insurance_State	3.98256	2.07911					Insurance_State	0.511905	0.490218	0.534552	0.754249	0.727489	0.781993	0.00071776	0.00016648
D2	10.7083	25.2861					D2	2.8221	2.78036	2.86446	1.23628	1.21476	1.25819	0.0101908	0.000347355
D6	11.9949	26.2218					D6	2.60762	2.56968	2.64613	1.41755	1.39435	1.44114	0.00911686	0.00101792
E0	12.9053	23.34					E0	2.05473	2.02388	2.08604	1.28792	1.26933	1.30678	0.00495554	0.000696709
E7	24.2297	49.4805					E7	3.06285	3.0242	3.102	1.29697	1.28033	1.31383	0.0181028	0.000935774
F3	14.1488	25.953					F3	2.12671	2.0959	2.15796	1.24911	1.23051	1.26799	0.00586568	0.000526082
F4	19.0076	34.1775					F4	2.21251	2.18299	2.24242	1.23613	1.21927	1.25322	0.00784374	0.000553971
G4	18.1049	36.1485					G4	2.56084	2.527	2.59513	1.28357	1.2662	1.30118	0.0111087	0.000785607
G8	16.1574	32.9203					G8	2.54663	2.51215	2.58158	1.24438	1.22647	1.26255	0.0103231	0.000537249
H5	10.5711	18.1245					H5	1.87271	1.84189	1.90405	0.993638	0.974245	1.01342	0.0031239	2.57648e-07
I1	24.6164	40.7019					I1	2.10197	2.07503	2.12926	1.20721	1.19294	1.22165	0.00766487	0.000600838
IM	11.426	22.2435					IM	2.21758	2.1836	2.25209	0.991605	0.972674	1.0109	0.0057274	4.70249e-07
J0	13.801	26.7548					J0	2.28145	2.24866	2.31472	1.04576	1.02758	1.06426	0.00706469	1.56935e-05
J3	14.798	32.3673					J3	2.75548	2.71789	2.7936	1.28472	1.26505	1.30469	0.011808	0.000608498
J4	12.5472	22.0885					J4	1.97603	1.94581	2.00671	1.21954	1.20097	1.23839	0.00427979	0.000398979
K2	15.3486	32.9213					K2	2.70681	2.67009	2.74405	1.35824	1.33793	1.37886	0.0115754	0.000940989
K5	13.8155	30.5542					K5	2.74465	2.70656	2.78327	1.31629	1.29625	1.33664	0.011245	0.000744039
K6	11.7078	29.8949					K6	3.21583	3.17059	3.26172	1.34642	1.32357	1.36968	0.0143107	0.000689301
M1	16.0838	30.5303					M1	2.29293	2.26132	2.32499	1.14299	1.12674	1.15947	0.00787655	0.000213538
M2	28.0847	44.5042					M2	2.05348	2.02753	2.07977	0.996437	0.983451	1.00959	0.00751681	1.81755e-07
M5	22.4564	37.8621					M5	2.10404	2.07669	2.13176	1.0462	1.03216	1.06043	0.00738895	2.6372e-05
M7	25.7237	43.6603					M7	2.23763	2.20923	2.2664	1.03214	1.01897	1.04547	0.00924364	1.43641e-05
N9	11.0509	21.6656					N9	2.22618	2.19173	2.26117	1.27963	1.25927	1.30032	0.00565449	0.000565304
R0	32.3596	58.3958					R0	2.93392	2.89667	2.97165	1.21726	1.20342	1.23126	0.0174734	0.000706964
R1	27.4808	48.4022					R1	2.47546	2.44432	2.50701	1.24298	1.22834	1.2578	0.0120665	0.000803967
R2	20.2899	39.3366					R2	2.54744	2.51442	2.5809	1.22745	1.21144	1.24368	0.0115792	0.000584458
R3	12.7767	27.7479					R3	2.62177	2.58433	2.65975	1.23483	1.21497	1.25502	0.00962362	0.000401154
R4	14.9971	26.9452					R4	2.09054	2.06066	2.12086	1.1411	1.12404	1.15843	0.00578515	0.000182188
R5	30.8197	46.8502					R5	1.97863	1.95377	2.00381	1.0692	1.05693	1.08162	0.00691953	7.75844e-05
R6	19.3046	37.8554					R6	2.54632	2.51304	2.58004	1.29489	1.27761	1.3124	0.0113076	0.000901188
R7	19.8211	45.682					R7	3.40199	3.35861	3.44592	1.36663	1.34761	1.38592	0.0205936	0.00114808
R9	18.0094	40.4732					R9	3.09543	3.0553	3.1361	1.31912	1.30032	1.3382	0.0166461	0.000871201
Z0	50.181	88.4075					Z0	7.57127	7.42719	7.71814	1.54665	1.5314	1.56205	0.0407378	0.00513911
Z1	33.3432	69.4918					Z1	4.55358	4.49203	4.61596	1.42465	1.40915	1.44033	0.0330836	0.0025615
Z2	41.0088	73.5849					Z2	4.00725	3.95098	4.06431	1.27767	1.26418	1.29131	0.0267415	0.0012774
Z7	37.2725	67.4882					Z7	3.49346	3.44707	3.54048	1.51015	1.49477	1.52568	0.0229278	0.00404675
Z8	32.0874	65.4713					Z8	4.01316	3.96047	4.06654	1.64238	1.62497	1.65996	0.0284337	0.00532902
Z9	27.3675	51.2898					Z9	2.79452	2.75936	2.83013	1.45077	1.43457	1.46715	0.0156094	0.00257671

### Sheet: S2-RF Model Performances
	Full model	Full model - no ICD	5 feature model - no ICD	10 feature model - no ICD	15 feature model - no ICD	5 feature model - incl. ICD	10 feature model - incl. ICD	15 feature model - incl. ICD	Full model - non downsampled
AUROC	0.8515	0.8362	0.8176	0.8338	0.8358	0.8177	0.8371	0.8434
AUPRC	0.8175	0.8037	0.7827	0.8007	0.8032	0.7828	0.8006	0.806
Feature list	Sex	Sex	Age	Age	Sex	Age	Age	Age	Sex
	Age	Age	IsUCLAPrimaryCareYN	IsUCLAPrimaryCareYN	Age	IsUCLAPrimaryCareYN	IsUCLAPrimaryCareYN	IsUCLAPrimaryCareYN	Age
	IsUCLAPrimaryCareYN	IsUCLAPrimaryCareYN	DaysEncounterPerYear	DaysEncounterPerYear	IsUCLAPrimaryCareYN	DaysEncounterPerYear	DaysEncounterPerYear	DaysEncounterPerYear	IsUCLAPrimaryCareYN
	DaysEncounterPerYear	DaysEncounterPerYear	SVI_Rank	SVI_Rank	DaysEncounterPerYear	SVI_Rank	SVI_Rank	SVI_Rank	DaysEncounterPerYear
	SVI_Rank	SVI_Rank	BAS_Rank	BAS_Rank	SVI_Rank	BAS_Rank	BAS_Rank	BAS_Rank	SVI_Rank
	BAS_Rank	BAS_Rank		Ethnoracial_Unknown	BAS_Rank		Ethnoracial_Unknown	Ethnoracial_Unknown	BAS_Rank
	Ethnoracial_American Indian or Alaska Native	Ethnoracial_American Indian or Alaska Native		Ethnoracial_White	Ethnoracial_Asian		SmokingStatus_Unknown	SmokingStatus_Unknown	Ethnoracial_American Indian or Alaska Native
	Ethnoracial_Asian	Ethnoracial_Asian		SmokingStatus_Never	Ethnoracial_Hispanic or Latino		E7	D6	Ethnoracial_Asian
	Ethnoracial_Black or African American	Ethnoracial_Black or African American		SmokingStatus_Previous	Ethnoracial_Unknown		R0	E7	Ethnoracial_Black or African American
	Ethnoracial_Hispanic or Latino	Ethnoracial_Hispanic or Latino		SmokingStatus_Unknown	Ethnoracial_White		R7	K2	Ethnoracial_Hispanic or Latino
	Ethnoracial_Middle Eastern or North African	Ethnoracial_Middle Eastern or North African			SmokingStatus_Never			K6	Ethnoracial_Middle Eastern or North African
	Ethnoracial_Multiple Ethnoracial Categories	Ethnoracial_Multiple Ethnoracial Categories			SmokingStatus_Previous			R0	Ethnoracial_Multiple Ethnoracial Categories
	Ethnoracial_Native Hawaiian or Other Pacific Islander	Ethnoracial_Native Hawaiian or Other Pacific Islander			SmokingStatus_Unknown			R1	Ethnoracial_Native Hawaiian or Other Pacific Islander
	Ethnoracial_Unknown	Ethnoracial_Unknown			Insurance_Private			R7	Ethnoracial_Unknown
	Ethnoracial_White	Ethnoracial_White			Insurance_None			R9	Ethnoracial_White
	SmokingStatus_Current	SmokingStatus_Current							SmokingStatus_Current
	SmokingStatus_Never	SmokingStatus_Never							SmokingStatus_Never
	SmokingStatus_Previous	SmokingStatus_Previous							SmokingStatus_Previous
	SmokingStatus_Unknown	SmokingStatus_Unknown							SmokingStatus_Unknown
	Insurance_State	Insurance_State							Insurance_State
	Insurance_Private	Insurance_Private							Insurance_Private
	Insurance_Federal	Insurance_Federal							Insurance_Federal
	Insurance_None	Insurance_None							Insurance_None
	D2								D2
	D6								D6
	E0								E0
	E7								E7
	F3								F3
	F4								F4
	G4								G4
	G8								G8
	H5								H5
	I1								I1
	IM								IM
	J0								J0
	J3								J3
	J4								J4
	K2								K2
	K5								K5
	K6								K6
	M1								M1
	M2								M2
	M5								M5
	M7								M7
	N9								N9
	R0								R0
	R1								R1
	R2								R2
	R3								R3
	R4								R4
	R5								R5
	R6								R6
	R7								R7
	R9								R9

### Sheet: S3-Primary Care Only Univariate
N=400,532	N_enrolled = 74,266 (18.5%)
AUROC	0.6933
AUPRC	0.6814
Feature	Unenrolled (Mean)	Enrolled (Mean)	Unenrolled (SD)	Enrolled (SD)		Feature	UnweightedCoef	UnweightedCoef_Low	UnweightedCoef_High	Unweighted_PseudoR2
Age	47.6186	53.6433	17.6549	16.6867		Age	1.01937	1.01891	1.01983	0.0173033
DaysEncounterPerYear	10.9012	12.3044	10.742	11.7218		DaysEncounterPerYear	1.0107	1.01003	1.01138	0.00231853
SVI_Rank	34.4644	33.3042	25.309	24.8518		SVI_Rank	0.99816	0.997841	0.998478	0.000321587
BAS_Rank	38.0938	36.5172	27.2289	26.6781		BAS_Rank	0.997838	0.997542	0.998135	0.00051329
Feature	Proportion in Unenrolled	Proportion in Enrolled
Sex	55.6436	56.8861				Sex	1.05179	1.03501	1.06884	9.46941e-05
Ethnoracial_American Indian or Alaska Native	0.216081	0.211402				Ethnoracial_American Indian or Alaska Native	0.779471	0.65545	0.926959	0.0148161
Ethnoracial_Asian	12.3255	11.7968				Ethnoracial_Asian	0.762546	0.743379	0.782207	0.0148161
Ethnoracial_Black or African American	4.98213	3.92777				Ethnoracial_Black or African American	0.628115	0.602984	0.654293	0.0148161
Ethnoracial_Hispanic or Latino	12.7246	12.2734				Ethnoracial_Hispanic or Latino	0.768477	0.749457	0.787979	0.0148161
Ethnoracial_Middle Eastern or North African	1.6462	1.64409				Ethnoracial_Middle Eastern or North African	0.795701	0.74708	0.847487	0.0148161
Ethnoracial_Multiple Ethnoracial Categories	3.56825	3.44707				Ethnoracial_Multiple Ethnoracial Categories	0.769665	0.736462	0.804365	0.0148161
Ethnoracial_Native Hawaiian or Other Pacific Islander	0.271251	0.242372				Ethnoracial_Native Hawaiian or Other Pacific Islander	0.7119	0.60627	0.835933	0.0148161
Ethnoracial_Unknown	17.8149	8.15447				Ethnoracial_Unknown	0.364687	0.354426	0.375244	0.0148161
Ethnoracial_White	46.4511	58.3026				Ethnoracial_White	ref	ref	ref	ref
SmokingStatus_Current	5.45322	3.84025				SmokingStatus_Current	0.753092	0.723091	0.784337	0.00909894
SmokingStatus_Never	74.7859	69.9324				SmokingStatus_Never	ref	ref	ref	ref
SmokingStatus_Previous	18.0172	25.9782				SmokingStatus_Previous	1.54193	1.51318	1.57122	0.00909894
SmokingStatus_Unknown	1.74367	0.249105				SmokingStatus_Unknown	0.152777	0.131927	0.176922	0.00909894
Insurance_Private	92.3786	89.5713				Insurance_Private	0.708598	0.689825	0.727882	0.00149922
Insurance_None	5.43054	7.48122				Insurance_Federal	1.92082	1.84911	1.9953	0.00257748
Insurance_Federal	2.85473	5.34296				Insurance_None	1.40815	1.36483	1.45285	0.00108996
Insurance_State	1.07336	1.17416				Insurance_State	1.09503	1.0163	1.17985	1.39466e-05
B0	22.0185	24.6035				B0	1.15571	1.13436	1.17745	0.000569261
B3	17.361	18.7111				B3	1.09567	1.07339	1.11841	0.000187415
B9	11.1342	12.8269				B9	1.1744	1.14641	1.20306	0.000415985
C4	5.9096	10.7209				C4	1.91192	1.8602	1.96508	0.00492147
D1	19.6564	27.7058				D1	1.56645	1.53813	1.59529	0.0055632
D2	23.586	30.283				D2	1.40728	1.38271	1.43229	0.00350269
D4	12.3022	18.7421				D4	1.64421	1.60974	1.67941	0.00497876
D5	7.93524	9.16839				D5	1.17109	1.13879	1.2043	0.000298004
D6	15.6287	21.8229				D6	1.50698	1.47741	1.53713	0.00392313
D7	13.8363	16.9297				D7	1.26914	1.24202	1.29685	0.00113121
E0	17.3236	22.8934				E0	1.41697	1.38979	1.44469	0.00298678
E1	10.181	13.6213				E1	1.39121	1.35843	1.42477	0.00175599
E2	7.96743	10.4664				E2	1.35032	1.31475	1.38685	0.00116004
E5	19.4118	23.8198				E5	1.29808	1.27367	1.32296	0.00176087
E6	20.1005	23.3135				E6	1.20844	1.18565	1.23168	0.000928296
E7	44.6118	52.7321				E7	1.38509	1.36314	1.40739	0.00398838
E8	14.0919	19.2484				E8	1.45314	1.42332	1.48359	0.00297609
F1	8.82777	10.1056				F1	1.16102	1.13037	1.1925	0.000291633
F3	24.9379	27.6021				F3	1.14756	1.12716	1.16833	0.000557392
F4	38.3062	37.4047				F4	0.962406	0.946699	0.978372	5.21193e-05
F5	10.4173	10.3654				F5	0.99445	0.968799	1.02078	4.35434e-07
F9	6.30498	4.6522				F9	0.725071	0.698767	0.752364	0.000776499
G4	31.8161	38.556				G4	1.34477	1.32275	1.36716	0.00303656
G5	8.62364	11.5477				G5	1.38334	1.34836	1.41922	0.00146807
G6	5.27637	8.43455				G6	1.65369	1.60467	1.7042	0.0024919
G8	30.7105	34.8491				G8	1.20684	1.1867	1.22732	0.00118211
H0	12.606	15.7717				H0	1.29815	1.26955	1.32739	0.00126992
H1	9.70343	11.2811				H1	1.18326	1.15345	1.21384	0.000406264
H2	9.82419	16.1379				H2	1.76635	1.72671	1.80689	0.00561739
H3	4.83103	7.56066				H3	1.61123	1.56117	1.6629	0.00204048
H4	8.81213	12.9494				H4	1.53934	1.50192	1.57768	0.00277741
H5	15.9676	20.2219				H5	1.33396	1.30728	1.3612	0.00188327
H6	17.5988	18.5724				H6	1.06794	1.04619	1.09014	9.70732e-05
H9	19.0139	22.9446				H9	1.26828	1.24415	1.29288	0.00142929
I1	26.7325	38.1803				I1	1.69272	1.66467	1.72124	0.00921249
I2	8.60126	13.5876				I2	1.67088	1.63078	1.71198	0.00400061
I3	4.83348	7.67511				I3	1.63678	1.58618	1.68899	0.00219626
I4	10.6824	15.8592				I4	1.57595	1.54073	1.61199	0.00366154
I5	5.20833	7.73032				I5	1.52479	1.47818	1.57287	0.00166105
I6	4.67686	7.00724				I6	1.53583	1.48668	1.5866	0.00156266
I7	10.9448	17.1249				I7	1.68135	1.64472	1.7188	0.00500516
I8	7.55549	10.1204				I8	1.3777	1.34079	1.41562	0.00127222
IM	13.2585	23.7875				IM	2.04199	2.00218	2.0826	0.0117335
J0	32.0619	32.3392				J0	1.01278	0.995668	1.03019	5.32172e-06
J1	6.74603	8.89371				J1	1.34944	1.31122	1.38877	0.000995596
J3	33.6722	37.7266				J3	1.19335	1.1738	1.21323	0.00108732
J4	18.792	22.5137				J4	1.25559	1.23155	1.28009	0.00129559
J9	8.74409	14.4925				J9	1.76883	1.72728	1.81137	0.00513518
K1	5.85259	6.82143				K1	1.17766	1.14051	1.21602	0.000242712
K2	24.5232	32.5492				K2	1.48521	1.45974	1.51113	0.00486121
K3	5.97488	8.77791				K3	1.51428	1.47063	1.55922	0.00181369
K4	7.74123	11.4319				K4	1.53829	1.49882	1.5788	0.00247634
K5	24.362	31.4666				K5	1.42552	1.40089	1.45059	0.00385466
K6	26.0254	33.2036				K6	1.41292	1.38889	1.43737	0.00379153
K7	7.64376	11.0212				K7	1.49658	1.45767	1.53654	0.00211849
K8	5.18994	7.53238				K8	1.48811	1.4422	1.53548	0.00145153
K9	5.39897	6.75545				K9	1.26945	1.22894	1.31129	0.000498821
L0	11.2019	13.3453				L0	1.22081	1.19211	1.25019	0.000655413
L2	15.6348	17.8669				L2	1.17382	1.14941	1.19875	0.000545972
L3	12.9306	14.6056				L3	1.1517	1.12575	1.17825	0.000360981
L5	11.8937	17.203				L5	1.53915	1.50595	1.57308	0.00355195
L6	12.7004	12.8767				L6	1.01593	0.992023	1.04042	4.21504e-06
L7	19.5193	20.2987				L7	1.05009	1.02944	1.07116	5.77069e-05
L8	20.9863	27.1982				L8	1.40658	1.38118	1.43246	0.00325067
L9	20.624	25.4437				L9	1.31345	1.28929	1.33806	0.00201163
M1	21.7862	31.985				M1	1.68828	1.65896	1.71811	0.00821488
M2	44.4156	50.6261				M2	1.2832	1.26289	1.30384	0.00233843
M4	16.0918	20.3714				M4	1.33399	1.30737	1.36114	0.00189445
M5	36.8978	42.2495				M5	1.25115	1.23104	1.27159	0.0018177
M6	17.4539	21.3799				M6	1.28611	1.26098	1.31174	0.00151372
M7	41.7294	49.2136				M7	1.35315	1.33169	1.37494	0.00342065
M8	14.1532	21.862				M8	1.69706	1.66347	1.73133	0.00633098
M9	6.43279	9.68411				M9	1.55962	1.51648	1.604	0.00225619
N1	8.14673	12.9494				N1	1.67722	1.6361	1.71937	0.00388453
N2	8.81091	13.6159				N2	1.63131	1.59228	1.67129	0.00367009
N3	16.7676	20.7026				N3	1.29595	1.2703	1.32211	0.00156429
N4	8.43575	11.9355				N4	1.47109	1.43422	1.50892	0.00209805
N5	7.60698	9.25053				N5	1.23808	1.2039	1.27323	0.000539387
N6	14.1032	15.7865				N6	1.14173	1.11683	1.16718	0.00034011
N7	8.25369	8.07772				N7	0.976806	0.948704	1.00574	6.22445e-06
N8	15.7384	17.6083				N8	1.14421	1.12031	1.16861	0.000383875
N9	22.4317	24.5833				N9	1.12718	1.10639	1.14836	0.000391498
R0	56.328	62.4552				R0	1.28973	1.26877	1.31104	0.00233905
R1	43.1259	48.7316				R1	1.25354	1.23368	1.27372	0.00191448
R2	37.8807	42.9739				R2	1.23577	1.21597	1.2559	0.00163358
R3	26.2553	30.5645				R3	1.23637	1.21498	1.25814	0.00139268
R4	24.6569	28.3454				R4	1.20877	1.18741	1.23052	0.00106521
R5	43.585	48.1526				R5	1.20213	1.18308	1.22148	0.00127096
R6	33.9361	37.8545				R6	1.18579	1.16638	1.20553	0.00101288
R7	43.8133	49.4951				R7	1.25677	1.23687	1.27699	0.00196183
R8	15.7742	18.4082				R8	1.20465	1.17984	1.22998	0.000749548
R9	27.9582	39.9375				R9	1.71338	1.68525	1.74198	0.00984733
S0	9.53792	10.1742				S0	1.07427	1.04617	1.10312	6.92601e-05
S1	5.19484	6.19934				S1	1.20614	1.1663	1.24735	0.000289053
S3	6.55845	7.3129				S3	1.12411	1.0899	1.1594	0.000134676
S4	8.22366	9.97899				S4	1.23711	1.20409	1.27103	0.000573756
S6	8.67053	9.26534				S6	1.07561	1.04628	1.10575	6.5881e-05
S8	10.3888	12.3529				S8	1.21571	1.18619	1.24596	0.000588054
S9	9.13426	10.0706				S9	1.11398	1.08463	1.14413	0.000153996
T1	6.72887	8.43589				T1	1.27706	1.24021	1.315	0.000643268
T7	9.47111	11.4467				T7	1.23555	1.20451	1.2674	0.000641487
T8	4.56805	7.42062				T8	1.67451	1.6218	1.72894	0.00231049
U0	16.4767	11.3659				U0	0.650039	0.634322	0.666144	0.00320197
Z0	91.9474	95.3303				Z0	1.78789	1.72407	1.85406	0.00278867
Z1	80.4831	81.8517				Z1	1.0937	1.07143	1.11643	0.000184027
Z2	78.337	83.4042				Z2	1.38977	1.36082	1.41933	0.00245876
Z3	18.1965	14.4063				Z3	0.756651	0.739943	0.773736	0.00156186
Z4	8.31316	13.9566				Z4	1.78897	1.74621	1.83277	0.00514703
Z5	13.3293	15.5818				Z5	1.20018	1.17377	1.22719	0.000628717
Z6	17.2767	18.3031				Z6	1.07272	1.05075	1.09515	0.000109331
Z7	58.7655	66.9526				Z7	1.42157	1.39788	1.44566	0.00429509
Z8	51.8451	65.194				Z8	1.73975	1.71113	1.76885	0.0109697
Z9	37.1868	48.5794				Z9	1.59579	1.57039	1.62161	0.00805403

### Sheet: S4-PGRM Associations 
phecode	Variant	phenotype	category		Variant_Phecode	Pvalue	OR	OR_95CI_Low	OR_95CI_High	NegativeLog10P	Weighting Scheme	Significant	Significant after Bonferroni correction	Direction of effect	Replicated	Scheme of greater significance	Replicated under Bonferroni threshold	PGRM_NegativeLog10_P	PGRM_OR	PGRM_OR_95%CI_Low	PGRM_OR_95%CI_High
250.2	1:213981376:G:T	Type 2 diabetes	endocrine/metabolic		1:213981376:G:T_250.2	0.00135669	1.00879	1.00341	1.01421	2.86752	Unweighted	FALSE	TRUE	Positive	TRUE	Weighted	FALSE	8.09691	1.07	1.05	1.1
250.2	2:43462891:C:T	Type 2 diabetes	endocrine/metabolic		2:43462891:C:T_250.2	0.130543	1.00632	0.998136	1.01457	0.884246	Unweighted	FALSE	FALSE	Positive	FALSE	Weighted	FALSE	11	1.14	1.1	1.19
250.2	2:60341610:A:T	Type 2 diabetes	endocrine/metabolic		2:60341610:A:T_250.2	0.00763624	1.00695	1.00184	1.01209	2.11712	Unweighted	FALSE	TRUE	Positive	TRUE	Weighted	FALSE	7.69897	1.07	1.04	1.09
250.2	2:164672366:C:T	Type 2 diabetes	endocrine/metabolic		2:164672366:C:T_250.2	0.125565	1.0043	0.998802	1.00983	0.901133	Unweighted	FALSE	FALSE	Positive	FALSE	Weighted	FALSE	8	1.07	1.05	1.1
250.2	2:226228869:A:C	Type 2 diabetes	endocrine/metabolic		2:226228869:A:C_250.2	0.000317862	1.01076	1.00489	1.01666	3.49776	Unweighted	FALSE	TRUE	Positive	TRUE	Unweighted	FALSE	13.5229	1.1	1.07	1.12
250.2	3:12351626:C:G	Type 2 diabetes	endocrine/metabolic		3:12351626:C:G_250.2	0.118045	1.00687	0.998262	1.01556	0.927952	Unweighted	FALSE	FALSE	Positive	FALSE	Weighted	FALSE	12	1.13	1.09	1.17
250.2	3:23413299:A:G	Type 2 diabetes	endocrine/metabolic		3:23413299:A:G_250.2	0.00341672	1.00973	1.00321	1.0163	2.46639	Unweighted	FALSE	TRUE	Positive	TRUE	Unweighted	FALSE	8.39794	1.09	1.06	1.12
250.2	3:64719689:C:T	Type 2 diabetes	endocrine/metabolic		3:64719689:C:T_250.2	0.000148948	1.01041	1.00502	1.01583	3.82696	Unweighted	FALSE	TRUE	Positive	TRUE	Weighted	FALSE	10.1549	1.08	1.06	1.11
250.2	3:123363551:T:C	Type 2 diabetes	endocrine/metabolic		3:123363551:T:C_250.2	1.17765e-05	1.0145	1.00799	1.02106	4.92898	Unweighted	TRUE	TRUE	Positive	TRUE	Unweighted	TRUE	13.2218	1.11	1.08	1.14
250.2	3:185793899:G:T	Type 2 diabetes	endocrine/metabolic		3:185793899:G:T_250.2	1.32019e-05	1.01209	1.00663	1.01757	4.87936	Unweighted	TRUE	TRUE	Positive	TRUE	Unweighted	TRUE	22.699	1.13	1.1	1.16
250.2	4:6288259:T:G	Type 2 diabetes	endocrine/metabolic		4:6288259:T:G_250.2	0.0172531	1.00665	1.00117	1.01215	1.76313	Unweighted	FALSE	TRUE	Positive	TRUE	Weighted	FALSE	14.699	1.1	1.07	1.12
250.2	5:56510924:A:G	Type 2 diabetes	endocrine/metabolic		5:56510924:A:G_250.2	0.00219853	1.0088	1.00316	1.01448	2.65787	Unweighted	FALSE	TRUE	Positive	TRUE	Unweighted	FALSE	8.22185	1.08	1.05	1.11
250.2	5:56510924:A:G	Type 2 diabetes	endocrine/metabolic		5:56510924:A:G_250.2	0.00219853	1.0088	1.00316	1.01448	2.65787	Unweighted	FALSE	TRUE	Positive	TRUE	Unweighted	FALSE	16.699	1.07255	1.05538	1.09001
250.2	5:77131486:G:A	Type 2 diabetes	endocrine/metabolic		5:77131486:G:A_250.2	0.0626283	1.00539	0.999717	1.01109	1.20323	Unweighted	FALSE	FALSE	Positive	FALSE	Weighted	FALSE	10.301	1.1	1.07	1.13
250.2	7:28156794:G:A	Type 2 diabetes	endocrine/metabolic		7:28156794:G:A_250.2	1.5494e-05	1.01188	1.00648	1.01731	4.80984	Unweighted	TRUE	TRUE	Positive	TRUE	Unweighted	TRUE	16.5229	1.11	1.08	1.13
250.2	8:41661730:T:C	Type 2 diabetes	endocrine/metabolic		8:41661730:T:C_250.2	0.34743	1.00287	0.996892	1.00889	0.459132	Unweighted	FALSE	FALSE	Positive	FALSE	Weighted	FALSE	9.69897	1.09	1.06	1.12
250.2	9:22134095:T:C	Type 2 diabetes	endocrine/metabolic		9:22134095:T:C_250.2	0.00188893	1.0105	1.00387	1.01719	2.72378	Unweighted	FALSE	TRUE	Positive	TRUE	Unweighted	FALSE	26.3979	1.18	1.15	1.22
250.2	9:22134095:T:C	Type 2 diabetes	endocrine/metabolic		9:22134095:T:C_250.2	0.00188893	1.0105	1.00387	1.01719	2.72378	Unweighted	FALSE	TRUE	Positive	TRUE	Unweighted	FALSE	18	1.23	1.18	1.29
250.2	10:79182874:A:G	Type 2 diabetes	endocrine/metabolic		10:79182874:A:G_250.2	0.998357	0.999995	0.994978	1.00504	0.000713997	Unweighted	FALSE	FALSE	Negative	FALSE	Weighted	FALSE	10	1.08	1.05	1.1
250.2	10:92703125:C:T	Type 2 diabetes	endocrine/metabolic		10:92703125:C:T_250.2	0.00548443	1.00743	1.00218	1.01271	2.26087	Unweighted	FALSE	TRUE	Positive	TRUE	Weighted	FALSE	18.699	1.11	1.09	1.14
250.2	10:92703125:C:T	Type 2 diabetes	endocrine/metabolic		10:92703125:C:T_250.2	0.00548443	1.00743	1.00218	1.01271	2.26087	Unweighted	FALSE	TRUE	Positive	TRUE	Weighted	FALSE	11.1549	1.21	1.15	1.28
250.2	11:2825839:T:G	Type 2 diabetes	endocrine/metabolic		11:2825839:T:G_250.2	0.000103015	1.01013	1.005	1.01528	3.9871	Unweighted	FALSE	TRUE	Positive	TRUE	Unweighted	FALSE	11	1.09	1.06	1.11
250.2	12:65818538:C:T	Type 2 diabetes	endocrine/metabolic		12:65818538:C:T_250.2	0.0350876	1.00833	1.00058	1.01613	1.45485	Unweighted	FALSE	TRUE	Positive	TRUE	Unweighted	FALSE	9	1.13	1.08	1.17
250.2	12:71039513:C:T	Type 2 diabetes	endocrine/metabolic		12:71039513:C:T_250.2	0.345123	0.997543	0.992463	1.00265	0.462026	Unweighted	FALSE	FALSE	Negative	FALSE	Weighted	FALSE	8.1549	1.07	1.05	1.1
250.2	15:77540420:G:A	Type 2 diabetes	endocrine/metabolic		15:77540420:G:A_250.2	0.0823111	1.00479	0.999389	1.01022	1.08454	Unweighted	FALSE	FALSE	Positive	FALSE	Unweighted	FALSE	8.30103	1.08	1.05	1.1
250.2	15:91000846:A:G	Type 2 diabetes	endocrine/metabolic		15:91000846:A:G_250.2	0.001498	1.00914	1.00349	1.01482	2.82449	Unweighted	FALSE	TRUE	Positive	TRUE	Unweighted	FALSE	8.22185	1.08	1.05	1.1
250.2	16:53785257:T:C	Type 2 diabetes	endocrine/metabolic		16:53785257:T:C_250.2	3.33436e-05	1.01135	1.00598	1.01676	4.47699	Unweighted	FALSE	TRUE	Positive	TRUE	Weighted	FALSE	22.5229	1.13	1.1	1.16
250.2	16:75213347:T:G	Type 2 diabetes	endocrine/metabolic		16:75213347:T:G_250.2	0.197205	1.00543	0.997188	1.01374	0.705083	Unweighted	FALSE	FALSE	Positive	FALSE	Weighted	FALSE	7.39794	1.12	1.07	1.16
250.2	19:19296909:T:C	Type 2 diabetes	endocrine/metabolic		19:19296909:T:C_250.2	0.215947	1.00606	0.996479	1.01573	0.665652	Unweighted	FALSE	FALSE	Positive	FALSE	Unweighted	FALSE	8.1549	1.13	1.09	1.18
250.2	18:60217517:G:A	Type 2 diabetes	endocrine/metabolic		18:60217517:G:A_250.2	0.130413	1.00466	0.998625	1.01073	0.884679	Unweighted	FALSE	FALSE	Positive	FALSE	Unweighted	FALSE	8	1.08	1.05	1.11
340	1:3164677:C:T	Migraine	neurological		1:3164677:C:T_340	0.0311652	1.00571	1.00052	1.01093	1.50633	Unweighted	FALSE	TRUE	Positive	TRUE	Unweighted	FALSE	27.0458	1.102	1.083	1.122
495	17:39869916:C:T	Asthma	respiratory		17:39869916:C:T_495	6.40763e-08	1.01415	1.009	1.01932	7.1933	Unweighted	TRUE	TRUE	Positive	TRUE	Unweighted	TRUE	63	1.18064	1.16	1.2
495	6:32635710:T:C	Asthma	respiratory		6:32635710:T:C_495	7.64441e-08	1.0145	1.00919	1.01984	7.11666	Unweighted	TRUE	TRUE	Positive	TRUE	Weighted	TRUE	40	1.14679	1.12	1.17
495	9:6208030:G:T	Asthma	respiratory		9:6208030:G:T_495	6.92368e-06	1.01711	1.00962	1.02466	5.15966	Unweighted	TRUE	TRUE	Positive	TRUE	Weighted	TRUE	31	1.165	1.136	1.195
495	5:132565533:A:G	Asthma	respiratory		5:132565533:A:G_495	0.0147646	1.00752	1.00147	1.01361	1.83078	Unweighted	FALSE	TRUE	Positive	TRUE	Weighted	FALSE	15.699	1.102	1.077	1.128
495	16:11136846:T:C	Asthma	respiratory		16:11136846:T:C_495	0.0235137	1.0069	1.00093	1.0129	1.62868	Unweighted	FALSE	TRUE	Positive	TRUE	Unweighted	FALSE	14.3979	1.092	1.068	1.117
495	1:161189357:C:T	Asthma	respiratory		1:161189357:C:T_495	0.112678	1.00437	0.998972	1.00981	0.948162	Unweighted	FALSE	FALSE	Positive	FALSE	Unweighted	FALSE	14.301	1.09	1.067	1.114
495	8:80372904:G:T	Asthma	respiratory		8:80372904:G:T_495	0.412969	1.00213	0.997038	1.00725	0.384082	Unweighted	FALSE	FALSE	Positive	FALSE	Weighted	FALSE	11	1.07066	1.05	1.09
495	15:60776505:G:A	Asthma	respiratory		15:60776505:G:A_495	0.000176142	1.01329	1.00632	1.0203	3.75414	Unweighted	FALSE	TRUE	Positive	TRUE	Unweighted	FALSE	10.3979	1.1	1.069	1.132
495	12:57115272:T:C	Asthma	respiratory		12:57115272:T:C_495	0.000458044	1.00915	1.00402	1.01431	3.33909	Unweighted	FALSE	TRUE	Positive	TRUE	Unweighted	FALSE	10	1.0661	1.05	1.09
495	3:188684683:C:T	Asthma	respiratory		3:188684683:C:T_495	0.402039	1.0033	0.995599	1.01106	0.395732	Unweighted	FALSE	FALSE	Positive	FALSE	Unweighted	FALSE	8.1549	1.0846	1.05	1.11
495	1:203131376:T:A	Asthma	respiratory		1:203131376:T:A_495	0.04242	1.00577	1.0002	1.01138	1.37243	Unweighted	FALSE	TRUE	Positive	TRUE	Unweighted	FALSE	8	1.062	1.04	1.084
495	2:8317950:G:A	Asthma	respiratory		2:8317950:G:A_495	0.0119357	1.00703	1.00155	1.01254	1.92315	Unweighted	FALSE	TRUE	Positive	TRUE	Unweighted	FALSE	8	1.062	1.04	1.084
495	1:167464183:A:G	Asthma	respiratory		1:167464183:A:G_495	0.000279865	1.01005	1.00462	1.01551	3.55305	Unweighted	FALSE	TRUE	Positive	TRUE	Unweighted	FALSE	8	1.0582	1.04	1.08
495	14:68283210:G:A	Asthma	respiratory		14:68283210:G:A_495	0.0217895	1.00659	1.00096	1.01226	1.66175	Unweighted	FALSE	TRUE	Positive	TRUE	Unweighted	FALSE	7.69897	1.06157	1.04	1.08
495	7:106036059:C:T	Asthma	respiratory		7:106036059:C:T_495	0.804879	0.999037	0.991428	1.0067	0.0942696	Unweighted	FALSE	FALSE	Negative	FALSE	Unweighted	FALSE	7.69897	1.086	1.055	1.117
340	6:96612248:G:A	Migraine	neurological		6:96612248:G:A_340	0.00161078	1.00881	1.00333	1.01433	2.79296	Unweighted	FALSE	TRUE	Positive	TRUE	Weighted	FALSE	20.2218	1.0917	1.07	1.11
340	2:233916086:A:G	Migraine	neurological		2:233916086:A:G_340	0.193541	1.00347	0.998246	1.00871	0.713228	Unweighted	FALSE	FALSE	Positive	FALSE	Weighted	FALSE	18.1549	1.08933	1.07	1.11
340	1:156481081:T:C	Migraine	neurological		1:156481081:T:C_340	0.0469725	1.00467	1.00006	1.00931	1.32816	Unweighted	FALSE	TRUE	Positive	TRUE	Weighted	FALSE	17.699	1.072	1.056	1.089
340	20:19485263:G:A	Migraine	neurological		20:19485263:G:A_340	0.0928244	1.00403	0.999332	1.00875	1.03234	Unweighted	FALSE	FALSE	Positive	FALSE	Unweighted	FALSE	14.699	1.06952	1.05	1.09
340	1:73402703:A:C	Migraine	neurological		1:73402703:A:C_340	0.000293087	1.00828	1.00379	1.01279	3.533	Unweighted	FALSE	TRUE	Positive	TRUE	Unweighted	FALSE	9.69897	1.049	1.034	1.065
340	2:202912503:C:T	Migraine	neurological		2:202912503:C:T_340	0.654342	0.998334	0.991075	1.00565	0.184195	Unweighted	FALSE	FALSE	Negative	FALSE	Weighted	FALSE	9.39794	1.08225	1.05	1.11
340	17:80286212:G:A	Migraine	neurological		17:80286212:G:A_340	0.410796	1.00197	0.997282	1.00668	0.386373	Unweighted	FALSE	FALSE	Positive	FALSE	Weighted	FALSE	9.30103	1.0582	1.04	1.08
340	10:94278929:G:A	Migraine	neurological		10:94278929:G:A_340	0.199864	1.00288	0.998481	1.0073	0.699266	Unweighted	FALSE	FALSE	Positive	FALSE	Weighted	FALSE	9	1.047	1.032	1.063
340	16:87544433:A:G	Migraine	neurological		16:87544433:A:G_340	0.20461	1.00297	0.998384	1.00758	0.689073	Unweighted	FALSE	FALSE	Positive	FALSE	Weighted	FALSE	8.69897	1.049	1.033	1.066
340	14:27191653:T:A	Migraine	neurological		14:27191653:T:A_340	0.799852	1.00058	0.996094	1.00509	0.0969902	Unweighted	FALSE	FALSE	Positive	FALSE	Weighted	FALSE	8.52288	1.046	1.031	1.062
340	14:93129246:A:C	Migraine	neurological		14:93129246:A:C_340	0.816676	1.00057	0.995792	1.00536	0.0879503	Unweighted	FALSE	FALSE	Positive	FALSE	Unweighted	FALSE	8.39794	1.04932	1.03	1.07
340	10:132754883:G:T	Migraine	neurological		10:132754883:G:T_340	0.444646	0.998174	0.993507	1.00286	0.351986	Unweighted	FALSE	FALSE	Negative	FALSE	Unweighted	FALSE	7.69897	1.046	1.03	1.063
340	9:29372503:C:G	Migraine	neurological		9:29372503:C:G_340	0.0670003	0.995845	0.991419	1.00029	1.17392	Unweighted	FALSE	FALSE	Negative	FALSE	Weighted	FALSE	7.69897	1.04493	1.03	1.06
340	9:116482904:G:A	Migraine	neurological		9:116482904:G:A_340	0.053694	0.995425	0.990799	1.00007	1.27007	Unweighted	FALSE	FALSE	Negative	FALSE	Unweighted	FALSE	7.69897	1.046	1.029	1.062
340	20:47212407:G:A	Migraine	neurological		20:47212407:G:A_340	0.245935	0.997124	0.992285	1.00199	0.609179	Unweighted	FALSE	FALSE	Negative	FALSE	Weighted	FALSE	7.39794	1.045	1.029	1.061
244	1:19512621:A:C	Hypothyroidism	endocrine/metabolic		1:19512621:A:C_244	0.000625406	1.01178	1.00501	1.0186	3.20384	Unweighted	FALSE	TRUE	Positive	TRUE	Unweighted	FALSE	8.09691	1.10742	1.07	1.15
244	10:62292578:G:A	Hypothyroidism	endocrine/metabolic		10:62292578:G:A_244	0.0160627	1.0065	1.0012	1.01181	1.79418	Unweighted	FALSE	TRUE	Positive	TRUE	Weighted	FALSE	7.39794	1.07	1.04	1.1
495	1:173182897:T:G	Asthma	respiratory		1:173182897:T:G_495	0.311758	1.00282	0.99736	1.00832	0.506183	Unweighted	FALSE	FALSE	Positive	FALSE	Unweighted	FALSE	7.52288	1.06045	1.04	1.08
495	1:10497194:T:C	Asthma	respiratory		1:10497194:T:C_495	0.954369	1.00016	0.994693	1.00566	0.0202837	Unweighted	FALSE	FALSE	Positive	FALSE	Weighted	FALSE	7.52288	1.06157	1.04	1.08
244	9:97779894:A:G	Hypothyroidism	endocrine/metabolic		9:97779894:A:G_244	1.23274e-25	1.02975	1.02411	1.03541	24.9091	Unweighted	TRUE	TRUE	Positive	TRUE	Unweighted	TRUE	89	1.313	1.278	1.349
244	6:32658715:G:A	Hypothyroidism	endocrine/metabolic		6:32658715:G:A_244	5.30013e-08	1.0147	1.00938	1.02005	7.27571	Unweighted	TRUE	TRUE	Positive	TRUE	Unweighted	TRUE	33.301	1.17371	1.14	1.2
244	1:113834946:A:G	Hypothyroidism	endocrine/metabolic		1:113834946:A:G_244	4.74437e-09	1.03166	1.02095	1.04247	8.32382	Unweighted	TRUE	TRUE	Positive	TRUE	Weighted	TRUE	30.699	1.27226	1.22	1.32
244	12:111472415:A:G	Hypothyroidism	endocrine/metabolic		12:111472415:A:G_244	6.77409e-09	1.01639	1.01082	1.02199	8.16915	Unweighted	TRUE	TRUE	Positive	TRUE	Unweighted	TRUE	26	1.14286	1.11	1.17
244	5:77232197:G:A	Hypothyroidism	endocrine/metabolic		5:77232197:G:A_244	0.00290953	1.00785	1.00268	1.01305	2.53618	Unweighted	FALSE	TRUE	Positive	TRUE	Weighted	FALSE	23	1.13636	1.11	1.16
244	1:107793911:A:C	Hypothyroidism	endocrine/metabolic		1:107793911:A:C_244	1.33106e-11	1.02677	1.01894	1.03466	10.8758	Unweighted	TRUE	TRUE	Positive	TRUE	Unweighted	TRUE	21.5229	1.225	1.18	1.28
244	4:148710641:G:T	Hypothyroidism	endocrine/metabolic		4:148710641:G:T_244	9.4383e-05	1.01379	1.00685	1.02078	4.02511	Unweighted	FALSE	TRUE	Positive	TRUE	Unweighted	FALSE	17.0969	1.14942	1.11	1.19
244	2:203874196:G:A	Hypothyroidism	endocrine/metabolic		2:203874196:G:A_244	1.36923e-06	1.01251	1.00742	1.01764	5.86352	Unweighted	TRUE	TRUE	Positive	TRUE	Weighted	TRUE	15	1.105	1.08	1.14
244	6:148193165:G:T	Hypothyroidism	endocrine/metabolic		6:148193165:G:T_244	0.000534181	1.00935	1.00405	1.01469	3.27231	Unweighted	FALSE	TRUE	Positive	TRUE	Unweighted	FALSE	14	1.109	1.08	1.14
244	2:1403856:C:T	Hypothyroidism	endocrine/metabolic		2:1403856:C:T_244	1.17199e-05	1.01123	1.00619	1.0163	4.93108	Unweighted	TRUE	TRUE	Positive	TRUE	Unweighted	TRUE	13.2218	1.099	1.08	1.12
244	6:165633546:A:G	Hypothyroidism	endocrine/metabolic		6:165633546:A:G_244	0.00013058	1.01069	1.0052	1.01621	3.88412	Unweighted	FALSE	TRUE	Positive	TRUE	Unweighted	FALSE	11.0458	1.09649	1.07	1.13
244	10:99523573:C:A	Hypothyroidism	endocrine/metabolic		10:99523573:C:A_244	0.00495374	1.00733	1.00221	1.01248	2.30507	Unweighted	FALSE	TRUE	Positive	TRUE	Weighted	FALSE	10	1.088	1.06	1.116
244	6:43837765:G:C	Hypothyroidism	endocrine/metabolic		6:43837765:G:C_244	9.49766e-05	1.01127	1.00559	1.01697	4.02238	Unweighted	FALSE	TRUE	Positive	TRUE	Unweighted	FALSE	9.30103	1.09051	1.06	1.12
244	8:32575431:A:G	Hypothyroidism	endocrine/metabolic		8:32575431:A:G_244	0.409148	1.00213	0.997082	1.0072	0.38812	Unweighted	FALSE	FALSE	Positive	FALSE	Unweighted	FALSE	9.22185	1.08	1.05	1.11
244	2:216763707:A:G	Hypothyroidism	endocrine/metabolic		2:216763707:A:G_244	0.0255922	1.00619	1.00075	1.01165	1.59189	Unweighted	FALSE	TRUE	Positive	TRUE	Unweighted	FALSE	8.22185	1.09	1.05	1.12
427.21	4:173523751:G:A	Atrial fibrillation	circulatory system		4:173523751:G:A_427.21	0.0736814	1.01086	0.998966	1.02289	1.13264	Unweighted	FALSE	FALSE	Positive	FALSE	Unweighted	FALSE	9.52288	1.201	1.134	1.271
427.21	4:110796911:G:A	Atrial fibrillation	circulatory system		4:110796911:G:A_427.21	2.79192e-27	1.02434	1.01989	1.02881	26.5541	Unweighted	TRUE	TRUE	Positive	TRUE	Unweighted	TRUE	126	1.842	1.751	1.939
427.21	4:110796911:G:A	Atrial fibrillation	circulatory system		4:110796911:G:A_427.21	2.79192e-27	1.02434	1.01989	1.02881	26.5541	Unweighted	TRUE	TRUE	Positive	TRUE	Unweighted	TRUE	7.39794	1.4	1.24	1.58
427.21	4:110796911:G:A	Atrial fibrillation	circulatory system		4:110796911:G:A_427.21	2.79192e-27	1.02434	1.01989	1.02881	26.5541	Unweighted	TRUE	TRUE	Positive	TRUE	Unweighted	TRUE	56.0969	1.38	1.33	1.44
427.21	4:110840331:T:C	Atrial fibrillation	circulatory system		4:110840331:T:C_427.21	9.20782e-06	1.00987	1.0055	1.01426	5.03584	Unweighted	TRUE	TRUE	Positive	TRUE	Weighted	TRUE	33.699	1.33	1.271	1.391
427.21	4:110840331:T:C	Atrial fibrillation	circulatory system		4:110840331:T:C_427.21	9.20782e-06	1.00987	1.0055	1.01426	5.03584	Unweighted	TRUE	TRUE	Positive	TRUE	Weighted	TRUE	51.3979	1.16	1.13	1.18
427.21	1:111849738:G:T	Atrial fibrillation	circulatory system		1:111849738:G:T_427.21	0.742624	1.00098	0.995144	1.00685	0.129231	Unweighted	FALSE	FALSE	Positive	FALSE	Weighted	FALSE	14.3979	1.11	1.082	1.14
427.21	1:203057463:A:G	Atrial fibrillation	circulatory system		1:203057463:A:G_427.21	0.00244021	1.00631	1.00222	1.01041	2.61257	Unweighted	FALSE	TRUE	Positive	TRUE	Weighted	FALSE	10.0458	1.077	1.053	1.102
427.21	2:65045228:G:A	Atrial fibrillation	circulatory system		2:65045228:G:A_427.21	0.127182	1.0031	0.999119	1.00709	0.895575	Unweighted	FALSE	FALSE	Positive	FALSE	Weighted	FALSE	16.5229	1.094	1.071	1.117
427.21	4:173682953:G:A	Atrial fibrillation	circulatory system		4:173682953:G:A_427.21	0.878698	1.0005	0.994052	1.007	0.0561604	Unweighted	FALSE	FALSE	Positive	FALSE	Weighted	FALSE	15.0969	1.129	1.096	1.163
427.21	10:20868692:G:T	Atrial fibrillation	circulatory system		10:20868692:G:T_427.21	0.479393	0.994498	0.979408	1.00982	0.319308	Unweighted	FALSE	FALSE	Negative	FALSE	Weighted	FALSE	13.699	1.195	1.141	1.251
427.21	10:103717405:C:T	Atrial fibrillation	circulatory system		10:103717405:C:T_427.21	0.0162309	1.00496	1.00091	1.00902	1.78966	Unweighted	FALSE	TRUE	Positive	TRUE	Unweighted	FALSE	10.699	1.078	1.055	1.102
427.21	4:110793733:C:T	Atrial fibrillation	circulatory system		4:110793733:C:T_427.21	3.8681e-26	1.02757	1.02241	1.03276	25.4125	Unweighted	TRUE	TRUE	Positive	TRUE	Weighted	TRUE	133.699	1.707	1.635	1.783
427.21	7:116560326:G:A	Atrial fibrillation	circulatory system		7:116560326:G:A_427.21	0.0022948	1.01079	1.00384	1.01779	2.63925	Unweighted	FALSE	TRUE	Positive	TRUE	Weighted	FALSE	13.699	1.203	1.148	1.261
427.21	10:103565017:C:T	Atrial fibrillation	circulatory system		10:103565017:C:T_427.21	8.78192e-05	1.01004	1.00501	1.0151	4.05641	Unweighted	FALSE	TRUE	Positive	TRUE	Unweighted	FALSE	23.5229	1.43	1.336	1.532
427.21	10:103565017:C:T	Atrial fibrillation	circulatory system		10:103565017:C:T_427.21	8.78192e-05	1.01004	1.00501	1.0151	4.05641	Unweighted	FALSE	TRUE	Positive	TRUE	Unweighted	FALSE	13.699	1.25	1.19	1.33
427.21	6:122093011:C:T	Atrial fibrillation	circulatory system		6:122093011:C:T_427.21	0.0255938	1.00472	1.00058	1.00889	1.59186	Unweighted	FALSE	TRUE	Positive	TRUE	Unweighted	FALSE	7.39794	1.144	1.091	1.198
427.21	1:170643732:G:A	Atrial fibrillation	circulatory system		1:170643732:G:A_427.21	0.0143872	1.00493	1.00098	1.0089	1.84203	Unweighted	FALSE	TRUE	Positive	TRUE	Unweighted	FALSE	8.39794	1.135	1.086	1.184
427.21	12:114355435:C:T	Atrial fibrillation	circulatory system		12:114355435:C:T_427.21	0.00066383	1.00719	1.00304	1.01135	3.17794	Unweighted	FALSE	TRUE	Positive	TRUE	Weighted	FALSE	14.301	1.184	1.134	1.236
427.21	12:114355435:C:T	Atrial fibrillation	circulatory system		12:114355435:C:T_427.21	0.00066383	1.00719	1.00304	1.01135	3.17794	Unweighted	FALSE	TRUE	Positive	TRUE	Weighted	FALSE	40.301	1.12	1.1	1.14
427.21	16:73017721:C:T	Atrial fibrillation	circulatory system		16:73017721:C:T_427.21	2.64903e-08	1.01425	1.00921	1.01932	7.57691	Unweighted	TRUE	TRUE	Positive	TRUE	Weighted	TRUE	35	1.326	1.267	1.387
427.21	16:73017721:C:T	Atrial fibrillation	circulatory system		16:73017721:C:T_427.21	2.64903e-08	1.01425	1.00921	1.01932	7.57691	Unweighted	TRUE	TRUE	Positive	TRUE	Weighted	TRUE	23.3979	1.19	1.15	1.23
79.1	6:31352732:G:A	Varicella infection	infectious diseases		6:31352732:G:A_79.1	0.79916	0.999194	0.993011	1.00542	0.0973663	Unweighted	FALSE	FALSE	Negative	FALSE	Weighted	FALSE	10	1.12	1.1	1.14
327.4	2:66523432:G:T	Insomnia	neurological		2:66523432:G:T_327.4	0.0538338	1.01306	0.999786	1.02651	1.26894	Unweighted	FALSE	FALSE	Positive	FALSE	Weighted	FALSE	18.699	1.27	1.21	1.34
480	6:31451033:T:A	Pneumonia	respiratory		6:31451033:T:A_480	0.75073	0.998464	0.989042	1.00798	0.124516	Unweighted	FALSE	FALSE	Negative	FALSE	Weighted	FALSE	14.699	1.1	1.09	1.12
427.21	1:170216500:C:G	Atrial fibrillation	circulatory system		1:170216500:C:G_427.21	0.000104183	1.0078	1.00386	1.01177	3.9822	Unweighted	FALSE	TRUE	Positive	TRUE	Unweighted	FALSE	10.699	1.09	1.06	1.12
427.21	2:69749252:G:T	Atrial fibrillation	circulatory system		2:69749252:G:T_427.21	0.542845	1.00124	0.997261	1.00523	0.265324	Unweighted	FALSE	FALSE	Positive	FALSE	Weighted	FALSE	10	1.09	1.06	1.12
427.21	5:137912251:T:C	Atrial fibrillation	circulatory system		5:137912251:T:C_427.21	0.0885655	1.00368	0.999445	1.00794	1.05274	Unweighted	FALSE	FALSE	Positive	FALSE	Weighted	FALSE	8	1.08	1.05	1.11
427.21	6:118252898:G:A	Atrial fibrillation	circulatory system		6:118252898:G:A_427.21	0.0372442	0.995797	0.991858	0.999751	1.42894	Unweighted	FALSE	TRUE	Negative	FALSE	Weighted	FALSE	8	1.08	1.05	1.1
427.21	4:110789386:C:T	Atrial fibrillation	circulatory system		4:110789386:C:T_427.21	3.97333e-24	1.026	1.02092	1.03111	23.4008	Unweighted	TRUE	TRUE	Positive	TRUE	Unweighted	TRUE	91.1549	1.71	1.62	1.8
427.21	7:116519907:G:A	Atrial fibrillation	circulatory system		7:116519907:G:A_427.21	8.82645e-07	1.00995	1.00597	1.01395	6.05421	Unweighted	TRUE	TRUE	Positive	TRUE	Weighted	TRUE	12.1549	1.15	1.11	1.19
250.2	7:127606849:G:A	Type 2 diabetes	endocrine/metabolic		7:127606849:G:A_250.2	0.189651	1.00415	0.997954	1.01039	0.722044	Unweighted	FALSE	FALSE	Positive	FALSE	Unweighted	FALSE	9.69897	1.14	1.09	1.19
427.21	1:154841877:C:T	Atrial fibrillation	circulatory system		1:154841877:C:T_427.21	0.000874083	1.00791	1.00324	1.01259	3.05845	Unweighted	FALSE	TRUE	Positive	TRUE	Unweighted	FALSE	20.699	1.52	1.4	1.64
340	1:3159033:A:G	Migraine	neurological		1:3159033:A:G_340	0.0370102	1.00548	1.00033	1.01065	1.43168	Unweighted	FALSE	TRUE	Positive	TRUE	Unweighted	FALSE	37.301	1.11	1.1	1.13
340	1:115134562:T:C	Migraine	neurological		1:115134562:T:C_340	0.105229	1.00572	0.998805	1.01267	0.977864	Unweighted	FALSE	FALSE	Positive	FALSE	Weighted	FALSE	23.3979	1.11	1.09	1.13
340	2:233916448:T:C	Migraine	neurological		2:233916448:T:C_340	0.193522	1.00347	0.998246	1.00871	0.713269	Unweighted	FALSE	FALSE	Positive	FALSE	Weighted	FALSE	23	1.06383	1.01	1.12
340	6:12903725:A:G	Migraine	neurological		6:12903725:A:G_340	0.00744688	1.00623	1.00166	1.01081	2.12803	Unweighted	FALSE	TRUE	Positive	TRUE	Weighted	FALSE	21.2218	1.07527	1.05	1.09
340	1:156480948:G:A	Migraine	neurological		1:156480948:G:A_340	0.074922	1.0042	0.999579	1.00884	1.12539	Unweighted	FALSE	FALSE	Positive	FALSE	Weighted	FALSE	21.0458	1.07	1.06	1.09
340	20:19489173:G:C	Migraine	neurological		20:19489173:G:C_340	0.0991433	1.00402	0.999243	1.00883	1.00374	Unweighted	FALSE	FALSE	Positive	FALSE	Unweighted	FALSE	18.699	1.07	1.06	1.09
340	12:4408974:G:C	Migraine	neurological		12:4408974:G:C_340	0.103282	1.00374	0.999242	1.00826	0.985974	Unweighted	FALSE	FALSE	Positive	FALSE	Weighted	FALSE	16.699	1.06	1.04	1.08
340	10:94254865:C:G	Migraine	neurological		10:94254865:C:G_340	0.20911	1.00282	0.998423	1.00724	0.679625	Unweighted	FALSE	FALSE	Positive	FALSE	Weighted	FALSE	13.699	1.05263	1.04	1.06
340	6:39215694:C:T	Migraine	neurological		6:39215694:C:T_340	0.82453	0.999426	0.994362	1.00451	0.0837935	Unweighted	FALSE	FALSE	Negative	FALSE	Weighted	FALSE	12.1549	1.06	1.04	1.07
340	9:116490350:A:G	Migraine	neurological		9:116490350:A:G_340	0.102294	1.00378	0.999246	1.00834	0.990151	Unweighted	FALSE	FALSE	Positive	FALSE	Unweighted	FALSE	12	1.05	1.04	1.07
340	11:10652497:C:G	Migraine	neurological		11:10652497:C:G_340	0.488676	1.00184	0.996646	1.00705	0.310979	Unweighted	FALSE	FALSE	Positive	FALSE	Weighted	FALSE	10.5229	1.06383	1.02	1.1
340	10:98942980:G:A	Migraine	neurological		10:98942980:G:A_340	0.401252	1.00285	0.996206	1.00954	0.396582	Unweighted	FALSE	FALSE	Positive	FALSE	Weighted	FALSE	9.52288	1.08696	1.06	1.12
340	17:80288362:T:C	Migraine	neurological		17:80288362:T:C_340	0.19719	1.00411	0.997871	1.01038	0.705116	Unweighted	FALSE	FALSE	Positive	FALSE	Weighted	FALSE	9.30103	1.06	1.04	1.08
340	10:33179196:A:G	Migraine	neurological		10:33179196:A:G_340	0.304771	0.996978	0.991232	1.00276	0.516026	Unweighted	FALSE	FALSE	Negative	FALSE	Unweighted	FALSE	8.69897	1.06	1.04	1.07
340	3:154572157:A:C	Migraine	neurological		3:154572157:A:C_340	0.352615	1.00696	0.992342	1.02179	0.452699	Unweighted	FALSE	FALSE	Positive	FALSE	Weighted	FALSE	8.69897	1.14942	1.1	1.2
340	4:56861145:C:T	Migraine	neurological		4:56861145:C:T_340	0.45466	1.00168	0.997286	1.00609	0.342313	Unweighted	FALSE	FALSE	Positive	FALSE	Unweighted	FALSE	8.52288	1.04167	1.03	1.06
340	6:125727894:T:C	Migraine	neurological		6:125727894:T:C_340	0.563169	0.998679	0.994212	1.00317	0.249362	Unweighted	FALSE	FALSE	Negative	FALSE	Unweighted	FALSE	8.30103	1.04167	1.03	1.05
340	17:5709320:C:T	Migraine	neurological		17:5709320:C:T_340	0.650809	1.00299	0.990095	1.01606	0.186546	Unweighted	FALSE	FALSE	Positive	FALSE	Weighted	FALSE	8.1549	1.1236	1.08	1.16
340	6:121524892:G:T	Migraine	neurological		6:121524892:G:T_340	0.0380399	1.00647	1.00036	1.01262	1.41976	Unweighted	FALSE	TRUE	Positive	TRUE	Weighted	FALSE	8.1549	1.06	1.04	1.08
340	3:30439067:C:T	Migraine	neurological		3:30439067:C:T_340	0.0849989	1.00417	0.999427	1.00893	1.07059	Unweighted	FALSE	FALSE	Positive	FALSE	Unweighted	FALSE	8.09691	1.04	1.03	1.06
340	1:150538184:C:T	Migraine	neurological		1:150538184:C:T_340	0.530063	1.00157	0.996678	1.00649	0.275673	Unweighted	FALSE	FALSE	Positive	FALSE	Unweighted	FALSE	8	1.05	1.03	1.06
340	20:32041179:C:T	Migraine	neurological		20:32041179:C:T_340	0.30542	1.00923	0.991649	1.02713	0.515102	Unweighted	FALSE	FALSE	Positive	FALSE	Unweighted	FALSE	8	1.17647	1.04	1.32
340	11:102212877:T:A	Migraine	neurological		11:102212877:T:A_340	0.436386	1.00182	0.997248	1.00641	0.360129	Unweighted	FALSE	FALSE	Positive	FALSE	Weighted	FALSE	7.69897	1.04	1.03	1.06
340	7:111688341:A:T	Migraine	neurological		7:111688341:A:T_340	0.389039	1.00394	0.994995	1.01297	0.410007	Unweighted	FALSE	FALSE	Positive	FALSE	Weighted	FALSE	7.69897	1.08	1.05	1.12
340	1:73434059:A:G	Migraine	neurological		1:73434059:A:G_340	0.000498788	1.00793	1.00346	1.01242	3.30208	Unweighted	FALSE	TRUE	Positive	TRUE	Unweighted	FALSE	7.69897	1.04	1.02	1.05
340	2:202968144:C:T	Migraine	neurological		2:202968144:C:T_340	0.0447587	1.01317	1.00031	1.0262	1.34912	Unweighted	FALSE	TRUE	Positive	TRUE	Unweighted	FALSE	7.69897	1.13636	1.09	1.19
340	10:122450644:G:C	Migraine	neurological		10:122450644:G:C_340	0.648	1.00193	0.993684	1.01024	0.188425	Unweighted	FALSE	FALSE	Positive	FALSE	Weighted	FALSE	7.52288	1.07527	1.05	1.1
340	11:133959811:A:T	Migraine	neurological		11:133959811:A:T_340	0.540495	0.997593	0.989924	1.00532	0.267209	Unweighted	FALSE	FALSE	Negative	FALSE	Weighted	FALSE	7.52288	1.06383	1.04	1.09
340	11:30525891:T:C	Migraine	neurological		11:30525891:T:C_340	0.012214	1.00713	1.00155	1.01274	1.91314	Unweighted	FALSE	TRUE	Positive	TRUE	Unweighted	FALSE	7.39794	1.04	1.03	1.06
340	1:115281777:A:G	Migraine	neurological		1:115281777:A:G_340	0.420682	1.00183	0.997379	1.00631	0.376046	Unweighted	FALSE	FALSE	Positive	FALSE	Weighted	FALSE	8.04576	1.04167	1.03	1.05
340	2:233848165:G:T	Migraine	neurological		2:233848165:G:T_340	0.649793	1.00142	0.995307	1.00757	0.187225	Unweighted	FALSE	FALSE	Positive	FALSE	Unweighted	FALSE	8.52288	1.06383	1.04	1.08
340	6:96406091:C:T	Migraine	neurological		6:96406091:C:T_340	0.0844693	1.00388	0.999474	1.0083	1.0733	Unweighted	FALSE	FALSE	Positive	FALSE	Weighted	FALSE	9.22185	1.05	1.03	1.06
340	12:56914476:T:A	Migraine	neurological		12:56914476:T:A_340	0.198285	1.00289	0.998489	1.00732	0.702711	Unweighted	FALSE	FALSE	Positive	FALSE	Weighted	FALSE	9	1.04	1.03	1.06
340	1:3186748:G:T	Migraine	neurological		1:3186748:G:T_340	0.992293	0.999975	0.994962	1.00501	0.00336026	Unweighted	FALSE	FALSE	Negative	FALSE	Weighted	FALSE	9.39794	1.05	1.04	1.07
340	10:94259272:A:T	Migraine	neurological		10:94259272:A:T_340	0.568653	0.995771	0.981365	1.01039	0.245153	Unweighted	FALSE	FALSE	Negative	FALSE	Weighted	FALSE	8.22185	1.12	1.08	1.16
340	12:57133500:T:C	Migraine	neurological		12:57133500:T:C_340	6.55081e-05	1.00924	1.00469	1.01381	4.18371	Unweighted	FALSE	TRUE	Positive	TRUE	Weighted	FALSE	48.2218	1.11111	1.1	1.12
411.4	1:151789832:C:G	Coronary atherosclerosis	circulatory system		1:151789832:C:G_411.4	0.576273	0.998226	0.992027	1.00446	0.239372	Unweighted	FALSE	FALSE	Negative	FALSE	Unweighted	FALSE	7.39794	1.057	1.036	1.079
411.4	2:215439661:T:C	Coronary atherosclerosis	circulatory system		2:215439661:T:C_411.4	0.138471	1.00442	0.998578	1.01029	0.858642	Unweighted	FALSE	FALSE	Positive	FALSE	Weighted	FALSE	12.5229	1.071	1.051	1.091
411.4	3:49411133:A:C	Coronary atherosclerosis	circulatory system		3:49411133:A:C_411.4	0.774979	1.00107	0.993762	1.00843	0.11071	Unweighted	FALSE	FALSE	Positive	FALSE	Weighted	FALSE	9.39794	1.076	1.052	1.101
411.4	4:155717421:A:G	Coronary atherosclerosis	circulatory system		4:155717421:A:G_411.4	0.257083	1.00369	0.997316	1.01011	0.589926	Unweighted	FALSE	FALSE	Positive	FALSE	Weighted	FALSE	9	1.07	1.04	1.09
411.4	6:12903725:A:G	Coronary atherosclerosis	circulatory system		6:12903725:A:G_411.4	6.47173e-05	1.01052	1.00534	1.01572	4.18898	Unweighted	FALSE	TRUE	Positive	TRUE	Weighted	FALSE	35	1.11	1.09	1.13
411.4	6:12903725:A:G	Coronary atherosclerosis	circulatory system		6:12903725:A:G_411.4	6.47173e-05	1.01052	1.00534	1.01572	4.18898	Unweighted	FALSE	TRUE	Positive	TRUE	Weighted	FALSE	8.69897	1.15	1.1	1.21
411.4	6:22612400:G:A	Coronary atherosclerosis	circulatory system		6:22612400:G:A_411.4	0.00488278	1.00747	1.00226	1.01271	2.31133	Unweighted	FALSE	TRUE	Positive	TRUE	Unweighted	FALSE	8.69897	1.051	1.034	1.068
411.4	12:120979185:A:G	Coronary atherosclerosis	circulatory system		12:120979185:A:G_411.4	0.0173348	1.00629	1.00111	1.0115	1.76108	Unweighted	FALSE	TRUE	Positive	TRUE	Weighted	FALSE	9.09691	1.053	1.035	1.07
411.4	16:83012185:A:G	Coronary atherosclerosis	circulatory system		16:83012185:A:G_411.4	0.834425	0.999378	0.993567	1.00522	0.0786127	Unweighted	FALSE	FALSE	Negative	FALSE	Weighted	FALSE	9.30103	1.063	1.043	1.083
411.4	6:133852013:A:G	Coronary atherosclerosis	circulatory system		6:133852013:A:G_411.4	0.0476615	1.00534	1.00006	1.01065	1.32183	Unweighted	FALSE	TRUE	Positive	TRUE	Weighted	FALSE	13.2218	1.07	1.05	1.09
411.4	1:56550459:A:C	Coronary atherosclerosis	circulatory system		1:56550459:A:C_411.4	0.116793	1.00746	0.998147	1.01686	0.932582	Unweighted	FALSE	FALSE	Positive	FALSE	Weighted	FALSE	11.699	1.11	1.08	1.14
411.4	7:19009765:G:A	Coronary atherosclerosis	circulatory system		7:19009765:G:A_411.4	0.256998	1.00351	0.997446	1.00962	0.59007	Unweighted	FALSE	FALSE	Positive	FALSE	Unweighted	FALSE	12.5229	1.08	1.06	1.1
411.4	7:150993088:C:T	Coronary atherosclerosis	circulatory system		7:150993088:C:T_411.4	0.0138328	1.01304	1.00264	1.02354	1.85909	Unweighted	FALSE	TRUE	Positive	TRUE	Weighted	FALSE	11.699	1.13	1.09	1.17
411.4	8:125478730:A:T	Coronary atherosclerosis	circulatory system		8:125478730:A:T_411.4	0.301938	1.00263	0.997644	1.00764	0.520083	Unweighted	FALSE	FALSE	Positive	FALSE	Weighted	FALSE	12.301	1.06	1.04	1.08
411.4	9:22098620:A:G	Coronary atherosclerosis	circulatory system		9:22098620:A:G_411.4	3.49275e-06	1.01188	1.00684	1.01693	5.45683	Unweighted	TRUE	TRUE	Positive	TRUE	Weighted	TRUE	101	1.19	1.17	1.21
411.4	10:30032669:C:T	Coronary atherosclerosis	circulatory system		10:30032669:C:T_411.4	0.528578	1.00167	0.996492	1.00687	0.276891	Unweighted	FALSE	FALSE	Positive	FALSE	Unweighted	FALSE	11.3979	1.06	1.04	1.08
411.4	10:43985363:T:G	Coronary atherosclerosis	circulatory system		10:43985363:T:G_411.4	0.293391	1.00277	0.997607	1.00796	0.532553	Unweighted	FALSE	FALSE	Positive	FALSE	Weighted	FALSE	12.2218	1.06	1.05	1.08
411.4	10:89245129:A:G	Coronary atherosclerosis	circulatory system		10:89245129:A:G_411.4	0.0204936	1.00609	1.00094	1.01127	1.68838	Unweighted	FALSE	TRUE	Positive	TRUE	Weighted	FALSE	15.3979	1.08	1.06	1.1
411.4	10:102845159:T:G	Coronary atherosclerosis	circulatory system		10:102845159:T:G_411.4	0.0891531	1.00642	0.999021	1.01388	1.04986	Unweighted	FALSE	FALSE	Positive	FALSE	Weighted	FALSE	8.22185	1.08	1.05	1.1
411.4	11:9729649:G:A	Coronary atherosclerosis	circulatory system		11:9729649:G:A_411.4	0.122931	1.00394	0.998937	1.00896	0.910338	Unweighted	FALSE	FALSE	Positive	FALSE	Weighted	FALSE	8.1549	1.05	1.03	1.07
411.4	11:103802566:T:A	Coronary atherosclerosis	circulatory system		11:103802566:T:A_411.4	0.0946172	1.00462	0.999205	1.01006	1.02403	Unweighted	FALSE	FALSE	Positive	FALSE	Unweighted	FALSE	10.699	1.06	1.04	1.08
411.4	1:55039974:G:T	Coronary atherosclerosis	circulatory system		1:55039974:G:T_411.4	0.00447067	1.03651	1.0112	1.06246	2.34963	Unweighted	FALSE	TRUE	Positive	TRUE	Weighted	FALSE	9.52288	1.25	1.16	1.34
411.4	4:147480038:G:A	Coronary atherosclerosis	circulatory system		4:147480038:G:A_411.4	0.431897	1.00262	0.996101	1.00918	0.36462	Unweighted	FALSE	FALSE	Positive	FALSE	Weighted	FALSE	9.30103	1.07	1.05	1.09
411.4	4:80259918:A:T	Coronary atherosclerosis	circulatory system		4:80259918:A:T_411.4	0.185902	1.00374	0.998203	1.00931	0.730717	Unweighted	FALSE	FALSE	Positive	FALSE	Weighted	FALSE	8.22185	1.054	1.036	1.073
411.4	4:119988346:A:C	Coronary atherosclerosis	circulatory system		4:119988346:A:C_411.4	0.600356	1.00151	0.995886	1.00716	0.221591	Unweighted	FALSE	FALSE	Positive	FALSE	Unweighted	FALSE	8	1.052	1.034	1.07
411.4	6:31920590:C:T	Coronary atherosclerosis	circulatory system		6:31920590:C:T_411.4	0.40997	1.00397	0.994555	1.01347	0.387248	Unweighted	FALSE	FALSE	Positive	FALSE	Unweighted	FALSE	7.52288	1.08	1.05	1.11
411.4	19:45687010:G:A	Coronary atherosclerosis	circulatory system		19:45687010:G:A_411.4	0.723602	0.999107	0.994171	1.00407	0.1405	Unweighted	FALSE	FALSE	Negative	FALSE	Weighted	FALSE	7.52288	1.047	1.03	1.064
411.4	6:160589086:A:G	Coronary atherosclerosis	circulatory system		6:160589086:A:G_411.4	3.81374e-08	1.03464	1.02216	1.04728	7.41865	Unweighted	TRUE	TRUE	Positive	TRUE	Unweighted	TRUE	48.699	1.31	1.27	1.36
411.4	1:109274570:A:G	Coronary atherosclerosis	circulatory system		1:109274570:A:G_411.4	0.0973529	1.00526	0.999045	1.01151	1.01165	Unweighted	FALSE	FALSE	Positive	FALSE	Weighted	FALSE	26.3979	1.11	1.09	1.14
411.4	1:154423470:A:G	Coronary atherosclerosis	circulatory system		1:154423470:A:G_411.4	0.016494	1.00614	1.00112	1.01119	1.78267	Unweighted	FALSE	TRUE	Positive	TRUE	Weighted	FALSE	8.69897	1.05	1.03	1.07
411.4	1:222650401:T:G	Coronary atherosclerosis	circulatory system		1:222650401:T:G_411.4	0.00111453	1.00885	1.00352	1.0142	2.95291	Unweighted	FALSE	TRUE	Positive	TRUE	Unweighted	FALSE	13.0458	1.07	1.05	1.09
411.4	1:222650401:T:G	Coronary atherosclerosis	circulatory system		1:222650401:T:G_411.4	0.00111453	1.00885	1.00352	1.0142	2.95291	Unweighted	FALSE	TRUE	Positive	TRUE	Unweighted	FALSE	9.52288	1.13	1.09	1.17
411.4	2:19742712:G:A	Coronary atherosclerosis	circulatory system		2:19742712:G:A_411.4	0.0683711	1.00735	0.999448	1.01532	1.16513	Unweighted	FALSE	FALSE	Positive	FALSE	Weighted	FALSE	9.30103	1.11	1.07	1.15
411.4	2:21047682:A:C	Coronary atherosclerosis	circulatory system		2:21047682:A:C_411.4	0.684222	1.00142	0.994579	1.00832	0.164803	Unweighted	FALSE	FALSE	Positive	FALSE	Weighted	FALSE	7.52288	1.07	1.04	1.09
411.4	2:43845437:G:T	Coronary atherosclerosis	circulatory system		2:43845437:G:T_411.4	0.0442924	1.00594	1.00015	1.01177	1.35367	Unweighted	FALSE	TRUE	Positive	TRUE	Unweighted	FALSE	9.22185	1.06	1.04	1.08
411.4	2:85561052:T:A	Coronary atherosclerosis	circulatory system		2:85561052:T:A_411.4	0.000254901	1.00937	1.00434	1.01442	3.59363	Unweighted	FALSE	TRUE	Positive	TRUE	Weighted	FALSE	12.699	1.06	1.05	1.08
411.4	2:202966489:T:A	Coronary atherosclerosis	circulatory system		2:202966489:T:A_411.4	0.169418	1.00579	0.997542	1.0141	0.771039	Unweighted	FALSE	FALSE	Positive	FALSE	Unweighted	FALSE	18.5229	1.13	1.1	1.15
250.2	15:101446425:G:T	Type 2 diabetes	endocrine/metabolic		15:101446425:G:T_250.2	0.258212	1.003	0.997806	1.00822	0.588024	Unweighted	FALSE	FALSE	Positive	FALSE	Weighted	FALSE	7.69897	1.56	1.4	1.72
530.11	3:43402386:C:T	GERD	digestive		3:43402386:C:T_530.11	0.91513	0.999434	0.989084	1.00989	0.0385171	Unweighted	FALSE	FALSE	Negative	FALSE	Weighted	FALSE	7.52288	1.04655	1.03	1.06
530.11	7:1837675:T:C	GERD	digestive		7:1837675:T:C_530.11	0.00357521	1.01179	1.00384	1.01979	2.4467	Unweighted	FALSE	TRUE	Positive	TRUE	Unweighted	FALSE	8.52288	1.04342	1.03	1.06
530.11	6:31357744:G:C	GERD	digestive		6:31357744:G:C_530.11	0.0836766	1.00656	0.999131	1.01404	1.0774	Unweighted	FALSE	FALSE	Positive	FALSE	Unweighted	FALSE	10.699	1.04092	1.03	1.05
530.11	17:52230513:C:G	GERD	digestive		17:52230513:C:G_530.11	0.130129	1.00497	0.998538	1.01145	0.885625	Unweighted	FALSE	FALSE	Positive	FALSE	Weighted	FALSE	11	1.03946	1.03	1.05
530.11	11:6247316:G:A	GERD	digestive		11:6247316:G:A_530.11	0.273481	1.00421	0.996687	1.01179	0.563073	Unweighted	FALSE	FALSE	Positive	FALSE	Unweighted	FALSE	7.69897	1.03832	1.02	1.05
530.11	6:26472427:A:G	GERD	digestive		6:26472427:A:G_530.11	0.686736	0.998616	0.991918	1.00536	0.16321	Unweighted	FALSE	FALSE	Negative	FALSE	Weighted	FALSE	10	1.03717	1.03	1.05
530.11	5:29001417:T:A	GERD	digestive		5:29001417:T:A_530.11	0.0139563	1.00815	1.00165	1.01469	1.85523	Unweighted	FALSE	TRUE	Positive	TRUE	Unweighted	FALSE	10	1.03655	1.02	1.05
530.11	7:126802805:G:A	GERD	digestive		7:126802805:G:A_530.11	0.82297	1.00081	0.993773	1.00789	0.084616	Unweighted	FALSE	FALSE	Positive	FALSE	Weighted	FALSE	8.09691	1.035	1.02	1.05
530.11	21:32906849:A:G	GERD	digestive		21:32906849:A:G_530.11	0.748757	1.00113	0.99421	1.00811	0.125659	Unweighted	FALSE	FALSE	Positive	FALSE	Weighted	FALSE	7.52288	1.03417	1.02	1.05
530.11	1:66013157:T:G	GERD	digestive		1:66013157:T:G_530.11	0.106428	1.0052	0.998891	1.01154	0.972943	Unweighted	FALSE	FALSE	Positive	FALSE	Unweighted	FALSE	8	1.03283	1.02	1.04
530.11	12:55974294:G:A	GERD	digestive		12:55974294:G:A_530.11	0.229022	1.00383	0.997595	1.01011	0.640122	Unweighted	FALSE	FALSE	Positive	FALSE	Weighted	FALSE	8	1.03272	1.02	1.04
530.11	7:114420608:A:T	GERD	digestive		7:114420608:A:T_530.11	0.0980254	1.00594	0.998907	1.01303	1.00866	Unweighted	FALSE	FALSE	Positive	FALSE	Unweighted	FALSE	7.69897	1.03252	1.02	1.04
530.11	3:49934081:C:A	GERD	digestive		3:49934081:C:A_530.11	0.757844	1.00101	0.994617	1.00744	0.12042	Unweighted	FALSE	FALSE	Positive	FALSE	Weighted	FALSE	7.52288	1.03169	1.02	1.04
530.11	21:14956635:C:G	GERD	digestive		21:14956635:C:G_530.11	0.151949	1.00456	0.998329	1.01082	0.818301	Unweighted	FALSE	FALSE	Positive	FALSE	Weighted	FALSE	7.69897	1.032	1.0207	1.0432
530.11	12:111535554:A:G	GERD	digestive		12:111535554:A:G_530.11	0.0145045	1.0086	1.0017	1.01554	1.8385	Unweighted	FALSE	TRUE	Positive	TRUE	Weighted	FALSE	8.22185	1.03303	1.0218	1.0442
530.11	2:21027351:G:A	GERD	digestive		2:21027351:G:A_530.11	0.641698	0.998447	0.991935	1.005	0.192669	Unweighted	FALSE	FALSE	Negative	FALSE	Weighted	FALSE	8	1.03314	1.0217	1.0445
530.11	7:3481941:A:G	GERD	digestive		7:3481941:A:G_530.11	0.23134	1.00413	0.997375	1.01094	0.63575	Unweighted	FALSE	FALSE	Positive	FALSE	Unweighted	FALSE	8.30103	1.03531	1.0234	1.0471
530.11	2:99873901:G:A	GERD	digestive		2:99873901:G:A_530.11	0.00250683	1.00979	1.00343	1.01619	2.60088	Unweighted	FALSE	TRUE	Positive	TRUE	Unweighted	FALSE	9.04576	1.03593	1.0243	1.0475
530.11	19:18333999:A:G	GERD	digestive		19:18333999:A:G_530.11	0.286652	1.00345	0.99711	1.00984	0.542644	Unweighted	FALSE	FALSE	Positive	FALSE	Weighted	FALSE	9.69897	1.03635	1.0251	1.0475
530.11	19:18654853:C:T	GERD	digestive		19:18654853:C:T_530.11	0.00989463	1.00838	1.00201	1.01479	2.0046	Unweighted	FALSE	TRUE	Positive	TRUE	Weighted	FALSE	8.69897	1.03707	1.0248	1.0492
530.11	4:139953606:G:A	GERD	digestive		4:139953606:G:A_530.11	0.0559422	1.00644	0.999837	1.01309	1.25226	Unweighted	FALSE	FALSE	Positive	FALSE	Weighted	FALSE	9.69897	1.03759	1.0259	1.0491
530.11	3:70868488:A:T	GERD	digestive		3:70868488:A:T_530.11	0.25543	1.00385	0.997221	1.01053	0.592727	Unweighted	FALSE	FALSE	Positive	FALSE	Unweighted	FALSE	9.69897	1.03946	1.0272	1.0516
530.11	5:83588743:G:A	GERD	digestive		5:83588743:G:A_530.11	0.0300988	1.0086	1.00083	1.01644	1.52145	Unweighted	FALSE	TRUE	Positive	TRUE	Unweighted	FALSE	7.69897	1.04279	1.0279	1.0576
530.11	1:97838601:T:C	GERD	digestive		1:97838601:T:C_530.11	0.746533	0.998722	0.991007	1.0065	0.126951	Unweighted	FALSE	FALSE	Negative	FALSE	Weighted	FALSE	9.69897	1.04446	1.0308	1.058
530.11	2:67615734:A:T	GERD	digestive		2:67615734:A:T_530.11	0.0531464	1.00859	0.999884	1.01738	1.27453	Unweighted	FALSE	FALSE	Positive	FALSE	Weighted	FALSE	9.69897	1.04592	1.0319	1.0599
585.3	16:20381010:G:A	Chronic renal failure [CKD]	genitourinary		16:20381010:G:A_585.3	4.39055e-06	1.01391	1.00795	1.01991	5.35748	Unweighted	TRUE	TRUE	Positive	TRUE	Unweighted	TRUE	85.1549	1.23183	1.21	1.26
585.3	2:176128855:C:G	Chronic renal failure [CKD]	genitourinary		2:176128855:C:G_585.3	0.431246	1.00747	0.988966	1.02633	0.365275	Unweighted	FALSE	FALSE	Positive	FALSE	Unweighted	FALSE	9.52288	1.21551	1.14	1.29
585.3	10:853131:A:T	Chronic renal failure [CKD]	genitourinary		10:853131:A:T_585.3	0.831698	0.999133	0.99117	1.00716	0.0800341	Unweighted	FALSE	FALSE	Negative	FALSE	Weighted	FALSE	10	1.09673	1.07	1.13
585.3	15:53615751:G:A	Chronic renal failure [CKD]	genitourinary		15:53615751:G:A_585.3	0.450539	1.00209	0.996671	1.00754	0.346268	Unweighted	FALSE	FALSE	Positive	FALSE	Weighted	FALSE	18	1.08167	1.06	1.1
585.3	5:39378013:C:T	Chronic renal failure [CKD]	genitourinary		5:39378013:C:T_585.3	0.478473	1.00175	0.996919	1.0066	0.320143	Unweighted	FALSE	FALSE	Positive	FALSE	Weighted	FALSE	10.301	1.0571	1.0399	1.0747
585.3	11:65756781:C:A	Chronic renal failure [CKD]	genitourinary		11:65756781:C:A_585.3	0.0542096	1.00491	0.999912	1.00993	1.26592	Unweighted	FALSE	FALSE	Positive	FALSE	Unweighted	FALSE	10.699	1.0592	1.0417	1.077
585.3	7:1246608:G:A	Chronic renal failure [CKD]	genitourinary		7:1246608:G:A_585.3	0.223488	1.00296	0.998198	1.00775	0.650745	Unweighted	FALSE	FALSE	Positive	FALSE	Weighted	FALSE	12.0458	1.0681	1.049	1.0875
585.3	5:177386403:C:T	Chronic renal failure [CKD]	genitourinary		5:177386403:C:T_585.3	0.452564	1.00212	0.996592	1.00769	0.34432	Unweighted	FALSE	FALSE	Positive	FALSE	Unweighted	FALSE	12	1.0684	1.0491	1.088
585.3	4:76480299:C:T	Chronic renal failure [CKD]	genitourinary		4:76480299:C:T_585.3	0.232892	1.0029	0.998137	1.0077	0.632846	Unweighted	FALSE	FALSE	Positive	FALSE	Weighted	FALSE	15.699	1.069	1.0522	1.0861
585.3	4:80261400:T:C	Chronic renal failure [CKD]	genitourinary		4:80261400:T:C_585.3	0.348277	1.00244	0.997347	1.00756	0.458075	Unweighted	FALSE	FALSE	Positive	FALSE	Unweighted	FALSE	13.301	1.0692	1.0508	1.0881
585.3	1:243306367:A:C	Chronic renal failure [CKD]	genitourinary		1:243306367:A:C_585.3	0.304482	0.997572	0.992955	1.00221	0.516439	Unweighted	FALSE	FALSE	Negative	FALSE	Weighted	FALSE	16.3979	1.0698	1.0531	1.0867
585.3	15:45391597:G:T	Chronic renal failure [CKD]	genitourinary		15:45391597:G:T_585.3	0.000152893	1.00951	1.00458	1.01447	3.81561	Unweighted	FALSE	TRUE	Positive	TRUE	Unweighted	FALSE	15.699	1.0746	1.0562	1.0933
585.3	18:26813249:C:A	Chronic renal failure [CKD]	genitourinary		18:26813249:C:A_585.3	0.436198	1.0027	0.995918	1.00953	0.360316	Unweighted	FALSE	FALSE	Positive	FALSE	Weighted	FALSE	9.69897	1.076	1.052	1.1005
585.3	11:30727543:T:C	Chronic renal failure [CKD]	genitourinary		11:30727543:T:C_585.3	0.20812	1.00299	0.998341	1.00765	0.681687	Unweighted	FALSE	FALSE	Positive	FALSE	Weighted	FALSE	20.699	1.0838	1.0661	1.1018
585.3	6:160212075:T:A	Chronic renal failure [CKD]	genitourinary		6:160212075:T:A_585.3	0.816278	1.00094	0.993044	1.0089	0.088162	Unweighted	FALSE	FALSE	Positive	FALSE	Weighted	FALSE	10	1.0877	1.0603	1.1158
585.3	7:151714408:G:T	Chronic renal failure [CKD]	genitourinary		7:151714408:G:T_585.3	0.0127112	1.00714	1.00152	1.01278	1.89581	Unweighted	FALSE	TRUE	Positive	TRUE	Weighted	FALSE	23.1549	1.1124	1.0896	1.1358
250.2	4:184787653:T:C	Type 2 diabetes	endocrine/metabolic		4:184787653:T:C_250.2	0.0484464	1.00738	1.00005	1.01476	1.31474	Unweighted	FALSE	TRUE	Positive	TRUE	Unweighted	FALSE	9.69897	1.09	1.06	1.12
250.2	6:32626532:A:C	Type 2 diabetes	endocrine/metabolic		6:32626532:A:C_250.2	0.0517707	1.00654	0.99995	1.01318	1.28592	Unweighted	FALSE	FALSE	Positive	FALSE	Weighted	FALSE	9	1.09	1.06	1.12
250.2	6:136966564:A:G	Type 2 diabetes	endocrine/metabolic		6:136966564:A:G_250.2	0.900909	1.00032	0.995282	1.00538	0.0453189	Unweighted	FALSE	FALSE	Positive	FALSE	Weighted	FALSE	8.1549	1.06	1.04	1.08
250.2	6:136966564:A:G	Type 2 diabetes	endocrine/metabolic		6:136966564:A:G_250.2	0.900909	1.00032	0.995282	1.00538	0.0453189	Unweighted	FALSE	FALSE	Positive	FALSE	Weighted	FALSE	16.301	1.07495	1.05693	1.09328
250.2	7:157235059:T:C	Type 2 diabetes	endocrine/metabolic		7:157235059:T:C_250.2	0.0352635	1.00706	1.00049	1.01367	1.45267	Unweighted	FALSE	TRUE	Positive	TRUE	Unweighted	FALSE	7.69897	1.08	1.05	1.1
250.2	10:122427198:C:T	Type 2 diabetes	endocrine/metabolic		10:122427198:C:T_250.2	0.705244	0.999022	0.993967	1.0041	0.15166	Unweighted	FALSE	FALSE	Negative	FALSE	Unweighted	FALSE	12.699	1.07	1.05	1.09
250.2	14:79478819:A:G	Type 2 diabetes	endocrine/metabolic		14:79478819:A:G_250.2	0.280984	1.00365	0.997028	1.01031	0.551318	Unweighted	FALSE	FALSE	Positive	FALSE	Weighted	FALSE	8.69897	1.07	1.05	1.09
250.2	17:4111090:G:T	Type 2 diabetes	endocrine/metabolic		17:4111090:G:T_250.2	0.0459859	1.00573	1.0001	1.01139	1.33738	Unweighted	FALSE	TRUE	Positive	TRUE	Unweighted	FALSE	9.52288	1.07	1.05	1.09
250.2	17:9877070:A:G	Type 2 diabetes	endocrine/metabolic		17:9877070:A:G_250.2	0.965332	0.999862	0.993643	1.00612	0.0153233	Unweighted	FALSE	FALSE	Negative	FALSE	Weighted	FALSE	7.52288	1.06	1.04	1.08
411.4	12:89615182:A:G	Coronary atherosclerosis	circulatory system		12:89615182:A:G_411.4	0.00254467	1.00978	1.00342	1.01619	2.59437	Unweighted	FALSE	TRUE	Positive	TRUE	Weighted	FALSE	10.0969	1.07	1.05	1.09
411.4	12:111472415:A:G	Coronary atherosclerosis	circulatory system		12:111472415:A:G_411.4	0.0596084	1.00529	0.999787	1.01082	1.22469	Unweighted	FALSE	FALSE	Positive	FALSE	Weighted	FALSE	13.0458	1.07	1.05	1.08
411.4	12:124822507:G:A	Coronary atherosclerosis	circulatory system		12:124822507:G:A_411.4	0.158494	1.00494	0.998081	1.01184	0.799987	Unweighted	FALSE	FALSE	Positive	FALSE	Unweighted	FALSE	8.39794	1.07	1.05	1.1
411.4	13:110165755:T:A	Coronary atherosclerosis	circulatory system		13:110165755:T:A_411.4	0.00348103	1.01196	1.00392	1.02006	2.45829	Unweighted	FALSE	TRUE	Positive	TRUE	Unweighted	FALSE	9.39794	1.09	1.06	1.12
411.4	14:99679373:C:G	Coronary atherosclerosis	circulatory system		14:99679373:C:G_411.4	0.181028	1.00341	0.998419	1.00842	0.742254	Unweighted	FALSE	FALSE	Positive	FALSE	Weighted	FALSE	8.69897	1.05	1.04	1.07
411.4	15:67149412:C:A	Coronary atherosclerosis	circulatory system		15:67149412:C:A_411.4	0.321173	1.00329	0.996804	1.00981	0.493261	Unweighted	FALSE	FALSE	Positive	FALSE	Weighted	FALSE	11.301	1.07	1.05	1.1
411.4	15:78830712:C:T	Coronary atherosclerosis	circulatory system		15:78830712:C:T_411.4	0.0212168	1.00583	1.00087	1.01082	1.67332	Unweighted	FALSE	TRUE	Positive	TRUE	Unweighted	FALSE	17.2218	1.07	1.06	1.09
411.4	15:90884967:T:C	Coronary atherosclerosis	circulatory system		15:90884967:T:C_411.4	0.707938	0.999018	0.993895	1.00417	0.150005	Unweighted	FALSE	FALSE	Negative	FALSE	Weighted	FALSE	12.1549	1.06	1.05	1.08
411.4	17:61209283:G:C	Coronary atherosclerosis	circulatory system		17:61209283:G:C_411.4	0.731935	1.00104	0.995102	1.00701	0.135527	Unweighted	FALSE	FALSE	Positive	FALSE	Weighted	FALSE	9	1.07	1.05	1.1
411.4	19:11091630:G:T	Coronary atherosclerosis	circulatory system		19:11091630:G:T_411.4	0.225089	1.00504	0.996913	1.01322	0.647646	Unweighted	FALSE	FALSE	Positive	FALSE	Weighted	FALSE	21.0969	1.14	1.11	1.17
411.4	19:44908822:C:T	Coronary atherosclerosis	circulatory system		19:44908822:C:T_411.4	0.00606892	1.0136	1.00387	1.02342	2.21689	Unweighted	FALSE	TRUE	Positive	TRUE	Weighted	FALSE	18.699	1.15	1.12	1.19
411.4	21:34221526:G:A	Coronary atherosclerosis	circulatory system		21:34221526:G:A_411.4	0.0344183	1.00937	1.00068	1.01813	1.46321	Unweighted	FALSE	TRUE	Positive	TRUE	Weighted	FALSE	22.5229	1.14	1.11	1.17
585.3	2:113209498:C:T	Chronic renal failure [CKD]	genitourinary		2:113209498:C:T_585.3	0.648562	1.00114	0.99625	1.00605	0.188048	Unweighted	FALSE	FALSE	Positive	FALSE	Weighted	FALSE	9.69897	1.05441	1.04	1.07
585.3	5:177361569:T:C	Chronic renal failure [CKD]	genitourinary		5:177361569:T:C_585.3	0.791763	0.999351	0.99455	1.00418	0.101405	Unweighted	FALSE	FALSE	Negative	FALSE	Weighted	FALSE	9.69897	1.05352	1.04	1.07
585.3	7:156460245:T:G	Chronic renal failure [CKD]	genitourinary		7:156460245:T:G_585.3	0.998693	1	0.995014	1.00502	0.00056797	Unweighted	FALSE	FALSE	Positive	FALSE	Weighted	FALSE	7.52288	1.04844	1.03	1.07
585.3	17:36527167:A:T	Chronic renal failure [CKD]	genitourinary		17:36527167:A:T_585.3	0.722351	1.00088	0.996048	1.00573	0.141252	Unweighted	FALSE	FALSE	Positive	FALSE	Unweighted	FALSE	8.39794	1.0475	1.0315	1.0639
585.3	21:15204463:G:A	Chronic renal failure [CKD]	genitourinary		21:15204463:G:A_585.3	0.157001	1.00355	0.998639	1.00848	0.804098	Unweighted	FALSE	FALSE	Positive	FALSE	Unweighted	FALSE	8	1.0485	1.0316	1.0657
495	5:132458080:G:T	Asthma	respiratory		5:132458080:G:T_495	0.00157977	1.00921	1.00349	1.01497	2.8014	Unweighted	FALSE	TRUE	Positive	TRUE	Unweighted	FALSE	24.699	1.07707	1.06	1.09
495	2:102386805:C:A	Asthma	respiratory		2:102386805:C:A_495	0.0625717	1.00614	0.999679	1.01265	1.20362	Unweighted	FALSE	FALSE	Positive	FALSE	Unweighted	FALSE	22	1.07454	1.06	1.09
495	11:76346902:C:T	Asthma	respiratory		11:76346902:C:T_495	0.0496083	1.01584	1.00003	1.03189	1.30445	Unweighted	FALSE	TRUE	Positive	TRUE	Weighted	FALSE	28.0969	1.1927	1.16	1.22
495	1:152949110:T:C	Asthma	respiratory		1:152949110:T:C_495	0.7932	0.996804	0.973228	1.02095	0.100617	Unweighted	FALSE	FALSE	Negative	FALSE	Weighted	FALSE	12.699	1.16861	1.13	1.21
495	1:152206676:C:T	Asthma	respiratory		1:152206676:C:T_495	0.159522	1.01076	0.995798	1.02595	0.797179	Unweighted	FALSE	FALSE	Positive	FALSE	Weighted	FALSE	25	1.16446	1.14	1.19
495	5:132693722:C:T	Asthma	respiratory		5:132693722:C:T_495	0.607882	1.00178	0.995003	1.0086	0.216181	Unweighted	FALSE	FALSE	Positive	FALSE	Weighted	FALSE	10.699	1.06588	1.05	1.08
495	6:31571990:C:T	Asthma	respiratory		6:31571990:C:T_495	0.641652	0.998363	0.9915	1.00527	0.1927	Unweighted	FALSE	FALSE	Negative	FALSE	Weighted	FALSE	9	1.06391	1.04	1.08
495	5:110810746:C:G	Asthma	respiratory		5:110810746:C:G_495	0.112561	1.00755	0.998232	1.01696	0.948611	Unweighted	FALSE	FALSE	Positive	FALSE	Weighted	FALSE	16.3979	1.10446	1.08	1.13
495	18:63775385:A:G	Asthma	respiratory		18:63775385:A:G_495	0.0860079	1.01072	0.998491	1.0231	1.06546	Unweighted	FALSE	FALSE	Positive	FALSE	Weighted	FALSE	8.69897	1.10319	1.07	1.14
495	5:132656189:C:T	Asthma	respiratory		5:132656189:C:T_495	0.0428127	1.00669	1.00022	1.0132	1.36843	Unweighted	FALSE	TRUE	Positive	TRUE	Unweighted	FALSE	31.2218	1.10287	1.09	1.12
495	21:35130261:A:G	Asthma	respiratory		21:35130261:A:G_495	0.623567	0.998132	0.990708	1.00561	0.205117	Unweighted	FALSE	FALSE	Negative	FALSE	Unweighted	FALSE	10.699	1.0572	1.04	1.07
495	10:6073676:T:G	Asthma	respiratory		10:6073676:T:G_495	0.921915	0.99962	0.992048	1.00725	0.0353093	Unweighted	FALSE	FALSE	Negative	FALSE	Weighted	FALSE	7.39794	1.05587	1.04	1.08
495	3:188327228:A:G	Asthma	respiratory		3:188327228:A:G_495	0.852814	1.00066	0.993667	1.00771	0.0691458	Unweighted	FALSE	FALSE	Positive	FALSE	Weighted	FALSE	7.52288	1.05462	1.04	1.07
495	17:49377153:G:T	Asthma	respiratory		17:49377153:G:T_495	0.451941	1.00209	0.99665	1.00756	0.344918	Unweighted	FALSE	FALSE	Positive	FALSE	Weighted	FALSE	14.699	1.05185	1.04	1.06
495	6:127970054:C:T	Asthma	respiratory		6:127970054:C:T_495	0.765821	1.00096	0.994649	1.00732	0.115872	Unweighted	FALSE	FALSE	Positive	FALSE	Unweighted	FALSE	11	1.05023	1.04	1.06
495	14:68276590:A:G	Asthma	respiratory		14:68276590:A:G_495	0.0144346	1.00721	1.00143	1.01302	1.84059	Unweighted	FALSE	TRUE	Positive	TRUE	Unweighted	FALSE	11.5229	1.04967	1.04	1.06
495	1:151813805:G:A	Asthma	respiratory		1:151813805:G:A_495	0.0228474	1.00641	1.00089	1.01196	1.64116	Unweighted	FALSE	TRUE	Positive	TRUE	Weighted	FALSE	12	1.04827	1.04	1.06
495	15:67078906:C:T	Asthma	respiratory		15:67078906:C:T_495	0.257035	1.00386	0.997197	1.01056	0.590008	Unweighted	FALSE	FALSE	Positive	FALSE	Weighted	FALSE	12.301	1.07504	1.06	1.09
495	6:33063835:C:T	Asthma	respiratory		6:33063835:C:T_495	0.331655	1.00344	0.996506	1.01042	0.479313	Unweighted	FALSE	FALSE	Positive	FALSE	Unweighted	FALSE	10.1549	1.07141	1.05	1.09
495	6:28997735:G:A	Asthma	respiratory		6:28997735:G:A_495	0.970991	0.999753	0.986505	1.01318	0.0127846	Unweighted	FALSE	FALSE	Negative	FALSE	Weighted	FALSE	9.69897	1.15796	1.11	1.2
495	6:32700133:G:A	Asthma	respiratory		6:32700133:G:A_495	0.272408	1.00639	0.995006	1.01791	0.56478	Unweighted	FALSE	FALSE	Positive	FALSE	Weighted	FALSE	14.3979	1.15222	1.12	1.19
495	1:152799487:T:A	Asthma	respiratory		1:152799487:T:A_495	0.0509143	1.01711	0.999933	1.03458	1.29316	Unweighted	FALSE	FALSE	Positive	FALSE	Weighted	FALSE	15.2218	1.14378	1.11	1.18
495	10:9166241:G:C	Asthma	respiratory		10:9166241:G:C_495	0.154353	1.01043	0.996107	1.02495	0.811486	Unweighted	FALSE	FALSE	Positive	FALSE	Unweighted	FALSE	19.2218	1.13269	1.11	1.16
495	2:102298194:A:G	Asthma	respiratory		2:102298194:A:G_495	0.332526	1.00456	0.995361	1.01384	0.478174	Unweighted	FALSE	FALSE	Positive	FALSE	Weighted	FALSE	8.09691	1.06065	1.04	1.08
495	5:111135296:G:A	Asthma	respiratory		5:111135296:G:A_495	0.00700223	1.00721	1.00197	1.01249	2.15476	Unweighted	FALSE	TRUE	Positive	TRUE	Weighted	FALSE	19.3979	1.06035	1.05	1.07
495	4:122084379:G:A	Asthma	respiratory		4:122084379:G:A_495	0.173027	1.00429	0.998123	1.0105	0.761887	Unweighted	FALSE	FALSE	Positive	FALSE	Unweighted	FALSE	14.3979	1.05752	1.04	1.07
495	9:5850375:A:G	Asthma	respiratory		9:5850375:A:G_495	0.7522	1.0009	0.995314	1.00652	0.123667	Unweighted	FALSE	FALSE	Positive	FALSE	Weighted	FALSE	15	1.05725	1.04	1.07
495	5:110923378:G:A	Asthma	respiratory		5:110923378:G:A_495	0.406661	1.0036	0.995116	1.01216	0.390767	Unweighted	FALSE	FALSE	Positive	FALSE	Unweighted	FALSE	11.5229	1.09068	1.07	1.12
495	7:20372274:T:C	Asthma	respiratory		7:20372274:T:C_495	0.000236732	1.0097	1.00452	1.01491	3.62574	Unweighted	FALSE	TRUE	Positive	TRUE	Weighted	FALSE	9.69897	1.04017	1.03	1.05
495	5:35846713:G:T	Asthma	respiratory		5:35846713:G:T_495	0.418508	1.00231	0.996722	1.00793	0.378296	Unweighted	FALSE	FALSE	Positive	FALSE	Weighted	FALSE	10	1.04251	1.03	1.06
495	17:40711984:G:A	Asthma	respiratory		17:40711984:G:A_495	0.299573	1.00289	0.997436	1.00838	0.523498	Unweighted	FALSE	FALSE	Positive	FALSE	Weighted	FALSE	9.52288	1.04306	1.03	1.06
495	5:132530099:T:C	Asthma	respiratory		5:132530099:T:C_495	0.651707	1.00136	0.995452	1.00731	0.185948	Unweighted	FALSE	FALSE	Positive	FALSE	Weighted	FALSE	8.69897	1.0437	1.03	1.06
495	17:39984674:A:C	Asthma	respiratory		17:39984674:A:C_495	0.551267	1.00153	0.996504	1.00658	0.258638	Unweighted	FALSE	FALSE	Positive	FALSE	Weighted	FALSE	12.2218	1.04507	1.03	1.06
495	10:8524027:T:C	Asthma	respiratory		10:8524027:T:C_495	0.70179	1.00098	0.995955	1.00604	0.153793	Unweighted	FALSE	FALSE	Positive	FALSE	Weighted	FALSE	12.2218	1.04635	1.03	1.06
495	7:20547220:A:G	Asthma	respiratory		7:20547220:A:G_495	0.933273	0.999777	0.994578	1.005	0.0299914	Unweighted	FALSE	FALSE	Negative	FALSE	Weighted	FALSE	13	1.04986	1.04	1.06
495	17:39279125:T:C	Asthma	respiratory		17:39279125:T:C_495	0.0118682	1.00817	1.0018	1.01458	1.92562	Unweighted	FALSE	TRUE	Positive	TRUE	Unweighted	FALSE	9.52288	1.05445	1.04	1.07
495	9:6545605:C:G	Asthma	respiratory		9:6545605:C:G_495	0.525572	1.00238	0.99505	1.00976	0.279368	Unweighted	FALSE	FALSE	Positive	FALSE	Weighted	FALSE	7.69897	1.05686	1.04	1.08
495	3:188682451:G:C	Asthma	respiratory		3:188682451:G:C_495	0.405772	1.00328	0.995565	1.01105	0.391718	Unweighted	FALSE	FALSE	Positive	FALSE	Unweighted	FALSE	11.301	1.05912	1.04	1.08
495	2:8303673:G:A	Asthma	respiratory		2:8303673:G:A_495	0.00731844	1.00786	1.00211	1.01364	2.13558	Unweighted	FALSE	TRUE	Positive	TRUE	Unweighted	FALSE	16.5229	1.05915	1.05	1.07
495	6:90276840:A:G	Asthma	respiratory		6:90276840:A:G_495	0.0767371	1.00505	0.99946	1.01067	1.11499	Unweighted	FALSE	FALSE	Positive	FALSE	Weighted	FALSE	23.0458	1.066	1.05	1.08
495	15:67183150:C:G	Asthma	respiratory		15:67183150:C:G_495	0.032904	1.00602	1.00049	1.01159	1.48275	Unweighted	FALSE	TRUE	Positive	TRUE	Unweighted	FALSE	19	1.06739	1.05	1.08
495	8:80374940:T:C	Asthma	respiratory		8:80374940:T:C_495	0.234098	1.0031	0.997996	1.00824	0.630603	Unweighted	FALSE	FALSE	Positive	FALSE	Weighted	FALSE	23.699	1.06854	1.06	1.08
495	3:196622133:C:T	Asthma	respiratory		3:196622133:C:T_495	0.00997665	1.01549	1.00369	1.02743	2.00102	Unweighted	FALSE	TRUE	Positive	TRUE	Unweighted	FALSE	7.52288	1.06941	1.05	1.09
495	13:99333984:C:T	Asthma	respiratory		13:99333984:C:T_495	0.00413419	1.01034	1.00326	1.01747	2.38361	Unweighted	FALSE	TRUE	Positive	TRUE	Weighted	FALSE	12.3979	1.07147	1.05	1.09
495	7:20416355:A:T	Asthma	respiratory		7:20416355:A:T_495	0.485401	1.00355	0.993616	1.01358	0.313899	Unweighted	FALSE	FALSE	Positive	FALSE	Unweighted	FALSE	8.52288	1.07427	1.05	1.1
495	3:33047293:C:T	Asthma	respiratory		3:33047293:C:T_495	0.0257731	1.01111	1.00134	1.02097	1.58883	Unweighted	FALSE	TRUE	Positive	TRUE	Weighted	FALSE	8.30103	1.07448	1.05	1.1
495	9:6504189:A:C	Asthma	respiratory		9:6504189:A:C_495	0.0719837	1.00725	0.999355	1.01521	1.14277	Unweighted	FALSE	FALSE	Positive	FALSE	Weighted	FALSE	17.3979	1.07904	1.06	1.1
495	15:60777002:T:C	Asthma	respiratory		15:60777002:T:C_495	0.000228702	1.0132	1.00616	1.0203	3.64073	Unweighted	FALSE	TRUE	Positive	TRUE	Weighted	FALSE	18.699	1.08628	1.07	1.1
495	5:111254701:C:T	Asthma	respiratory		5:111254701:C:T_495	0.863283	1.00102	0.989517	1.01265	0.0638466	Unweighted	FALSE	FALSE	Positive	FALSE	Weighted	FALSE	9.39794	1.09024	1.06	1.12
495	16:27370327:C:A	Asthma	respiratory		16:27370327:C:A_495	0.295087	1.00508	0.995596	1.01465	0.53005	Unweighted	FALSE	FALSE	Positive	FALSE	Weighted	FALSE	13	1.09166	1.07	1.11
495	10:9016708:G:A	Asthma	respiratory		10:9016708:G:A_495	0.0675283	1.00494	0.999645	1.01026	1.17051	Unweighted	FALSE	FALSE	Positive	FALSE	Weighted	FALSE	48	1.09618	1.08	1.11
495	12:57055423:C:T	Asthma	respiratory		12:57055423:C:T_495	0.00228189	1.01401	1.00499	1.02312	2.64171	Unweighted	FALSE	TRUE	Positive	TRUE	Unweighted	FALSE	17.0969	1.09854	1.08	1.12
495	9:6051924:T:G	Asthma	respiratory		9:6051924:T:G_495	0.0113322	1.00862	1.00194	1.01534	1.94569	Unweighted	FALSE	TRUE	Positive	TRUE	Unweighted	FALSE	35.301	1.1041	1.09	1.12
495	4:122194117:C:T	Asthma	respiratory		4:122194117:C:T_495	0.19179	1.01043	0.994812	1.02629	0.717174	Unweighted	FALSE	FALSE	Positive	FALSE	Unweighted	FALSE	7.69897	1.11264	1.08	1.15
495	10:9069863:C:T	Asthma	respiratory		10:9069863:C:T_495	0.242811	1.00563	0.996197	1.01516	0.614731	Unweighted	FALSE	FALSE	Positive	FALSE	Unweighted	FALSE	22.699	1.12428	1.1	1.15
495	5:111082543:T:C	Asthma	respiratory		5:111082543:T:C_495	0.449121	0.991444	0.969626	1.01375	0.347637	Unweighted	FALSE	FALSE	Negative	FALSE	Weighted	FALSE	7.69897	1.1261	1.08	1.17
495	6:32619380:A:G	Asthma	respiratory		6:32619380:A:G_495	0.0389416	1.00737	1.00037	1.01442	1.40959	Unweighted	FALSE	TRUE	Positive	TRUE	Weighted	FALSE	30.301	1.13798	1.12	1.16
495	10:9028714:T:G	Asthma	respiratory		10:9028714:T:G_495	0.0417395	1.01531	1.00057	1.03027	1.37945	Unweighted	FALSE	TRUE	Positive	TRUE	Unweighted	FALSE	14	1.1387	1.1	1.17
495	6:31570500:G:A	Asthma	respiratory		6:31570500:G:A_495	0.0135081	1.0312	1.00637	1.05665	1.86941	Unweighted	FALSE	TRUE	Positive	TRUE	Weighted	FALSE	9	1.18985	1.14	1.24
495	5:142088291:C:A	Asthma	respiratory		5:142088291:C:A_495	0.342637	1.00246	0.99739	1.00755	0.465166	Unweighted	FALSE	FALSE	Positive	FALSE	Unweighted	FALSE	13.699	1.04806	1.04	1.06
495	10:8072959:A:G	Asthma	respiratory		10:8072959:A:G_495	0.0335219	1.00691	1.00054	1.01332	1.47467	Unweighted	FALSE	TRUE	Positive	TRUE	Unweighted	FALSE	8	1.04752	1.03	1.06
495	1:203122146:G:A	Asthma	respiratory		1:203122146:G:A_495	0.42571	1.00213	0.996903	1.00738	0.370887	Unweighted	FALSE	FALSE	Positive	FALSE	Unweighted	FALSE	11	1.04658	1.03	1.06
495	10:8473385:C:T	Asthma	respiratory		10:8473385:C:T_495	0.0509515	1.00513	0.999979	1.0103	1.29284	Unweighted	FALSE	FALSE	Positive	FALSE	Weighted	FALSE	10	1.04309	1.03	1.06
495	7:22752699:A:C	Asthma	respiratory		7:22752699:A:C_495	0.459394	0.997754	0.991829	1.00371	0.337815	Unweighted	FALSE	FALSE	Negative	FALSE	Unweighted	FALSE	9	1.04287	1.03	1.06
495	11:65791795:A:G	Asthma	respiratory		11:65791795:A:G_495	0.545794	1.00155	0.996521	1.00661	0.262971	Unweighted	FALSE	FALSE	Positive	FALSE	Weighted	FALSE	10.3979	1.04133	1.03	1.05
495	5:111228575:G:A	Asthma	respiratory		5:111228575:G:A_495	0.828222	1.00067	0.994629	1.00675	0.0818531	Unweighted	FALSE	FALSE	Positive	FALSE	Weighted	FALSE	7.52288	1.04055	1.03	1.05
495	10:8968661:A:G	Asthma	respiratory		10:8968661:A:G_495	0.227231	1.00309	0.998078	1.00813	0.643533	Unweighted	FALSE	FALSE	Positive	FALSE	Unweighted	FALSE	9.69897	1.04052	1.03	1.05
495	1:167458010:C:T	Asthma	respiratory		1:167458010:C:T_495	0.0229946	1.00612	1.00084	1.01143	1.63837	Unweighted	FALSE	TRUE	Positive	TRUE	Unweighted	FALSE	9.04576	1.0394	1.03	1.05
495	1:8441726:A:G	Asthma	respiratory		1:8441726:A:G_495	0.0566843	1.00504	0.999857	1.01024	1.24654	Unweighted	FALSE	FALSE	Positive	FALSE	Weighted	FALSE	9	1.03919	1.03	1.05
495	10:92669710:C:T	Asthma	respiratory		10:92669710:C:T_495	0.000267614	1.00977	1.0045	1.01506	3.57249	Unweighted	FALSE	TRUE	Positive	TRUE	Unweighted	FALSE	9.1549	1.03882	1.03	1.05
495	20:63748397:T:G	Asthma	respiratory		20:63748397:T:G_495	0.569545	1.00152	0.996284	1.00679	0.244472	Unweighted	FALSE	FALSE	Positive	FALSE	Weighted	FALSE	8.52288	1.03859	1.03	1.05
495	11:76655646:T:G	Asthma	respiratory		11:76655646:T:G_495	0.586419	1.00146	0.996203	1.00675	0.231792	Unweighted	FALSE	FALSE	Positive	FALSE	Weighted	FALSE	8.04576	1.03838	1.03	1.05
495	11:10639293:G:T	Asthma	respiratory		11:10639293:G:T_495	0.196892	1.00395	0.997957	1.00998	0.705773	Unweighted	FALSE	FALSE	Positive	FALSE	Weighted	FALSE	7.69897	1.03823	1.02	1.05
495	2:102072571:C:T	Asthma	respiratory		2:102072571:C:T_495	0.278387	1.00285	0.997699	1.00804	0.555351	Unweighted	FALSE	FALSE	Positive	FALSE	Weighted	FALSE	7.69897	1.03563	1.02	1.05
495	1:24927826:C:T	Asthma	respiratory		1:24927826:C:T_495	0.913643	0.999724	0.994743	1.00473	0.0392235	Unweighted	FALSE	FALSE	Negative	FALSE	Weighted	FALSE	7.39794	1.03501	1.02	1.05
495	9:23588585:C:T	Asthma	respiratory		9:23588585:C:T_495	0.186125	1.00351	0.998312	1.00873	0.730196	Unweighted	FALSE	FALSE	Positive	FALSE	Weighted	FALSE	7.52288	1.03456	1.02	1.05
495	1:152473145:T:C	Asthma	respiratory		1:152473145:T:C_495	0.864201	1.00044	0.995443	1.00546	0.0633852	Unweighted	FALSE	FALSE	Positive	FALSE	Weighted	FALSE	7.69897	1.03538	1.02	1.05
495	12:120926032:C:T	Asthma	respiratory		12:120926032:C:T_495	0.0202231	1.00614	1.00096	1.01135	1.69415	Unweighted	FALSE	TRUE	Positive	TRUE	Unweighted	FALSE	7.52288	1.03673	1.02	1.05
495	11:61824890:A:G	Asthma	respiratory		11:61824890:A:G_495	0.109543	1.00441	0.999011	1.00984	0.960416	Unweighted	FALSE	FALSE	Positive	FALSE	Weighted	FALSE	8.30103	1.03783	1.03	1.05
495	11:111620598:A:G	Asthma	respiratory		11:111620598:A:G_495	0.516003	1.00192	0.996138	1.00773	0.287348	Unweighted	FALSE	FALSE	Positive	FALSE	Weighted	FALSE	7.69897	1.03819	1.02	1.05
495	11:36322652:C:T	Asthma	respiratory		11:36322652:C:T_495	0.611444	1.0014	0.996015	1.00681	0.213643	Unweighted	FALSE	FALSE	Positive	FALSE	Weighted	FALSE	8.09691	1.03865	1.03	1.05
250.2	17:48982960:C:A	Type 2 diabetes	endocrine/metabolic		17:48982960:C:A_250.2	1.45044e-05	1.01268	1.00693	1.01846	4.8385	Unweighted	TRUE	TRUE	Positive	TRUE	Weighted	TRUE	14.5229	1.06	1.04	1.07
250.2	17:64125944:C:T	Type 2 diabetes	endocrine/metabolic		17:64125944:C:T_250.2	0.300226	1.00385	0.996578	1.01118	0.522551	Unweighted	FALSE	FALSE	Positive	FALSE	Weighted	FALSE	7.52288	1.05	1.03	1.07
250.2	17:67896391:G:C	Type 2 diabetes	endocrine/metabolic		17:67896391:G:C_250.2	0.958322	0.999841	0.99391	1.00581	0.0184887	Unweighted	FALSE	FALSE	Negative	FALSE	Weighted	FALSE	10.5229	1.06	1.04	1.07
250.2	18:7070643:T:C	Type 2 diabetes	endocrine/metabolic		18:7070643:T:C_250.2	0.152285	1.00385	0.998581	1.00915	0.817342	Unweighted	FALSE	FALSE	Positive	FALSE	Unweighted	FALSE	7.69897	1.04	1.02	1.05
250.2	18:38698745:T:C	Type 2 diabetes	endocrine/metabolic		18:38698745:T:C_250.2	0.695923	1.00156	0.993742	1.00945	0.157439	Unweighted	FALSE	FALSE	Positive	FALSE	Weighted	FALSE	8	1.06	1.04	1.08
250.2	18:55383415:A:C	Type 2 diabetes	endocrine/metabolic		18:55383415:A:C_250.2	0.0407399	1.01171	1.00049	1.02306	1.38998	Unweighted	FALSE	TRUE	Positive	TRUE	Unweighted	FALSE	14	1.09	1.07	1.12
250.2	18:57008153:G:C	Type 2 diabetes	endocrine/metabolic		18:57008153:G:C_250.2	0.982568	1.00007	0.993822	1.00636	0.0076374	Unweighted	FALSE	FALSE	Positive	FALSE	Weighted	FALSE	7.52288	1.04	1.03	1.06
250.2	18:59208996:G:A	Type 2 diabetes	endocrine/metabolic		18:59208996:G:A_250.2	0.44676	1.00251	0.996058	1.009	0.349926	Unweighted	FALSE	FALSE	Positive	FALSE	Unweighted	FALSE	8.09691	1.05	1.03	1.07
250.2	18:60181136:A:T	Type 2 diabetes	endocrine/metabolic		18:60181136:A:T_250.2	0.148697	1.0045	0.998399	1.01063	0.827699	Unweighted	FALSE	FALSE	Positive	FALSE	Unweighted	FALSE	12.0969	1.05	1.04	1.07
250.2	18:60389333:C:A	Type 2 diabetes	endocrine/metabolic		18:60389333:C:A_250.2	0.237262	1.01079	0.992962	1.02893	0.624772	Unweighted	FALSE	FALSE	Positive	FALSE	Unweighted	FALSE	9	1.15	1.1	1.2
250.2	18:63178651:T:C	Type 2 diabetes	endocrine/metabolic		18:63178651:T:C_250.2	0.370087	1.00238	0.997188	1.00759	0.431696	Unweighted	FALSE	FALSE	Positive	FALSE	Weighted	FALSE	12.301	1.05	1.04	1.06
250.2	18:63178651:T:C	Type 2 diabetes	endocrine/metabolic		18:63178651:T:C_250.2	0.370087	1.00238	0.997188	1.00759	0.431696	Unweighted	FALSE	FALSE	Positive	FALSE	Weighted	FALSE	15	1.06	1.04	1.07
250.2	19:4948850:G:A	Type 2 diabetes	endocrine/metabolic		19:4948850:G:A_250.2	0.177844	1.00462	0.997905	1.01139	0.749961	Unweighted	FALSE	FALSE	Positive	FALSE	Weighted	FALSE	8.52288	1.05	1.03	1.07
250.2	19:7240837:T:C	Type 2 diabetes	endocrine/metabolic		19:7240837:T:C_250.2	0.666885	0.998479	0.991582	1.00542	0.175949	Unweighted	FALSE	FALSE	Negative	FALSE	Weighted	FALSE	7.52288	1.05	1.03	1.06
250.2	19:7905750:A:G	Type 2 diabetes	endocrine/metabolic		19:7905750:A:G_250.2	0.990265	0.999968	0.994868	1.00509	0.00424874	Unweighted	FALSE	FALSE	Negative	FALSE	Weighted	FALSE	12.0969	1.05	1.03	1.06
250.2	19:12927601:G:A	Type 2 diabetes	endocrine/metabolic		19:12927601:G:A_250.2	0.732728	0.999092	0.993896	1.00432	0.135057	Unweighted	FALSE	FALSE	Negative	FALSE	Weighted	FALSE	12.2218	1.05	1.03	1.06
250.2	19:19277691:A:T	Type 2 diabetes	endocrine/metabolic		19:19277691:A:T_250.2	0.241786	1.00572	0.996159	1.01538	0.616568	Unweighted	FALSE	FALSE	Positive	FALSE	Unweighted	FALSE	14.5229	1.1	1.07	1.12
250.2	15:89880061:T:C	Type 2 diabetes	endocrine/metabolic		15:89880061:T:C_250.2	0.0714669	1.0055	0.999522	1.0115	1.1459	Unweighted	FALSE	FALSE	Positive	FALSE	Weighted	FALSE	19.3979	1.07	1.05	1.08
250.2	15:90968030:A:G	Type 2 diabetes	endocrine/metabolic		15:90968030:A:G_250.2	0.0287161	1.00626	1.00065	1.0119	1.54187	Unweighted	FALSE	TRUE	Positive	TRUE	Unweighted	FALSE	14.699	1.05	1.04	1.07
250.2	16:245796:T:C	Type 2 diabetes	endocrine/metabolic		16:245796:T:C_250.2	0.0587263	1.00567	0.999792	1.01159	1.23117	Unweighted	FALSE	FALSE	Positive	FALSE	Unweighted	FALSE	12.0458	1.06	1.05	1.08
250.2	16:3533173:C:T	Type 2 diabetes	endocrine/metabolic		16:3533173:C:T_250.2	0.75869	0.999067	0.993136	1.00503	0.119935	Unweighted	FALSE	FALSE	Negative	FALSE	Weighted	FALSE	8	1.04	1.03	1.06
250.2	16:28903896:G:A	Type 2 diabetes	endocrine/metabolic		16:28903896:G:A_250.2	0.535541	1.0018	0.996108	1.00753	0.271207	Unweighted	FALSE	FALSE	Positive	FALSE	Weighted	FALSE	7.69897	1.04	1.02	1.05
250.2	16:30034468:C:G	Type 2 diabetes	endocrine/metabolic		16:30034468:C:G_250.2	0.108191	1.00433	0.99905	1.00963	0.96581	Unweighted	FALSE	FALSE	Positive	FALSE	Weighted	FALSE	8.69897	1.04	1.03	1.05
250.2	16:53468034:G:A	Type 2 diabetes	endocrine/metabolic		16:53468034:G:A_250.2	0.81716	1.00062	0.995411	1.00585	0.0876926	Unweighted	FALSE	FALSE	Positive	FALSE	Weighted	FALSE	9.52288	1.04	1.03	1.05
250.2	16:53724808:G:A	Type 2 diabetes	endocrine/metabolic		16:53724808:G:A_250.2	0.0240741	1.01354	1.00177	1.02545	1.61845	Unweighted	FALSE	TRUE	Positive	TRUE	Weighted	FALSE	8.1549	1.09	1.06	1.12
250.2	16:53767042:T:C	Type 2 diabetes	endocrine/metabolic		16:53767042:T:C_250.2	5.33246e-06	1.01268	1.0072	1.01819	5.27307	Unweighted	TRUE	TRUE	Positive	TRUE	Weighted	TRUE	83.5229	1.13	1.12	1.15
250.2	16:53767042:T:C	Type 2 diabetes	endocrine/metabolic		16:53767042:T:C_250.2	5.33246e-06	1.01268	1.0072	1.01819	5.27307	Unweighted	TRUE	TRUE	Positive	TRUE	Weighted	TRUE	47.699	1.14	1.12	1.16
250.2	16:69617963:C:T	Type 2 diabetes	endocrine/metabolic		16:69617963:C:T_250.2	0.0583232	1.00513	0.99982	1.01047	1.23416	Unweighted	FALSE	FALSE	Positive	FALSE	Unweighted	FALSE	10.3979	1.04	1.03	1.06
250.2	16:75200974:C:A	Type 2 diabetes	endocrine/metabolic		16:75200974:C:A_250.2	0.0554246	1.00978	0.999774	1.01989	1.2563	Unweighted	FALSE	FALSE	Positive	FALSE	Unweighted	FALSE	31.3979	1.17	1.14	1.2
250.2	16:81501185:T:C	Type 2 diabetes	endocrine/metabolic		16:81501185:T:C_250.2	0.046504	1.00573	1.00009	1.0114	1.33251	Unweighted	FALSE	TRUE	Positive	TRUE	Unweighted	FALSE	14	1.05	1.04	1.07
250.2	16:81501185:T:C	Type 2 diabetes	endocrine/metabolic		16:81501185:T:C_250.2	0.046504	1.00573	1.00009	1.0114	1.33251	Unweighted	FALSE	TRUE	Positive	TRUE	Unweighted	FALSE	8.69897	1.04	1.03	1.06
250.2	16:89497647:T:A	Type 2 diabetes	endocrine/metabolic		16:89497647:T:A_250.2	0.432427	0.997197	0.990232	1.00421	0.364087	Unweighted	FALSE	FALSE	Negative	FALSE	Weighted	FALSE	8.52288	1.05	1.04	1.07
250.2	17:4142146:G:C	Type 2 diabetes	endocrine/metabolic		17:4142146:G:C_250.2	0.065047	1.00532	0.99967	1.011	1.18677	Unweighted	FALSE	FALSE	Positive	FALSE	Weighted	FALSE	12.3979	1.05	1.04	1.07
250.2	17:9881870:G:C	Type 2 diabetes	endocrine/metabolic		17:9881870:G:C_250.2	0.834394	1.00065	0.994559	1.00678	0.0786289	Unweighted	FALSE	FALSE	Positive	FALSE	Weighted	FALSE	8	1.04	1.03	1.05
250.2	17:17758488:A:G	Type 2 diabetes	endocrine/metabolic		17:17758488:A:G_250.2	0.14588	1.00401	0.998609	1.00944	0.836003	Unweighted	FALSE	FALSE	Positive	FALSE	Unweighted	FALSE	11.5229	1.05	1.03	1.06
250.2	17:31086001:T:C	Type 2 diabetes	endocrine/metabolic		17:31086001:T:C_250.2	0.50661	0.996319	0.985533	1.00722	0.295326	Unweighted	FALSE	FALSE	Negative	FALSE	Weighted	FALSE	7.39794	1.08	1.05	1.1
250.2	17:37686448:G:C	Type 2 diabetes	endocrine/metabolic		17:37686448:G:C_250.2	0.132768	1.00465	0.998593	1.01073	0.876906	Unweighted	FALSE	FALSE	Positive	FALSE	Weighted	FALSE	9	1.05	1.03	1.07
250.2	17:42579393:G:C	Type 2 diabetes	endocrine/metabolic		17:42579393:G:C_250.2	0.648589	1.0014	0.995378	1.00747	0.188031	Unweighted	FALSE	FALSE	Positive	FALSE	Weighted	FALSE	11.699	1.05	1.04	1.07
495	6:32652506:C:T	Asthma	respiratory		6:32652506:C:T_495	7.92899e-07	1.01308	1.00787	1.01832	6.10078	Unweighted	TRUE	TRUE	Positive	TRUE	Weighted	TRUE	18	1.11111	1.08	1.14
495	2:102341256:C:T	Asthma	respiratory		2:102341256:C:T_495	0.000155879	1.01008	1.00484	1.01535	3.80721	Unweighted	FALSE	TRUE	Positive	TRUE	Weighted	FALSE	14.0969	1.1	1.06	1.13
250.2	2:147104065:C:T	Type 2 diabetes	endocrine/metabolic		2:147104065:C:T_250.2	0.186542	1.00447	0.997844	1.01114	0.729223	Unweighted	FALSE	FALSE	Positive	FALSE	Weighted	FALSE	8	1.05	1.03	1.07
250.2	2:157483038:A:G	Type 2 diabetes	endocrine/metabolic		2:157483038:A:G_250.2	0.640302	1.00237	0.992461	1.01238	0.193615	Unweighted	FALSE	FALSE	Positive	FALSE	Weighted	FALSE	9.1549	1.09	1.06	1.11
250.2	2:160279033:C:T	Type 2 diabetes	endocrine/metabolic		2:160279033:C:T_250.2	0.845958	0.999448	0.993895	1.00503	0.072651	Unweighted	FALSE	FALSE	Negative	FALSE	Weighted	FALSE	11	1.05	1.03	1.06
250.2	2:164656581:T:C	Type 2 diabetes	endocrine/metabolic		2:164656581:T:C_250.2	0.127541	1.00426	0.998783	1.00977	0.894351	Unweighted	FALSE	FALSE	Positive	FALSE	Weighted	FALSE	24.2218	1.07	1.06	1.08
250.2	2:164716684:C:T	Type 2 diabetes	endocrine/metabolic		2:164716684:C:T_250.2	0.559081	1.00407	0.990483	1.01784	0.252525	Unweighted	FALSE	FALSE	Positive	FALSE	Weighted	FALSE	7.69897	1.09	1.06	1.13
250.2	2:226236695:A:G	Type 2 diabetes	endocrine/metabolic		2:226236695:A:G_250.2	1.03243e-05	1.01282	1.00711	1.01858	4.98614	Unweighted	TRUE	TRUE	Positive	TRUE	Unweighted	TRUE	45.699	1.1	1.08	1.11
250.2	3:12295008:G:A	Type 2 diabetes	endocrine/metabolic		3:12295008:G:A_250.2	0.0755516	1.00787	0.999194	1.01661	1.12176	Unweighted	FALSE	FALSE	Positive	FALSE	Weighted	FALSE	35.699	1.14	1.11	1.16
250.2	3:12447843:T:G	Type 2 diabetes	endocrine/metabolic		3:12447843:T:G_250.2	0.840074	0.99945	0.994127	1.0048	0.0756827	Unweighted	FALSE	FALSE	Negative	FALSE	Weighted	FALSE	15.301	1.06	1.04	1.07
250.2	3:23414091:T:C	Type 2 diabetes	endocrine/metabolic		3:23414091:T:C_250.2	0.00325376	1.00979	1.00326	1.01637	2.48761	Unweighted	FALSE	TRUE	Positive	TRUE	Unweighted	FALSE	17	1.07	1.05	1.09
250.2	3:23468553:A:G	Type 2 diabetes	endocrine/metabolic		3:23468553:A:G_250.2	0.861488	1.00114	0.988423	1.01402	0.0647509	Unweighted	FALSE	FALSE	Positive	FALSE	Weighted	FALSE	8.09691	1.11	1.07	1.15
250.2	3:46884049:T:C	Type 2 diabetes	endocrine/metabolic		3:46884049:T:C_250.2	0.893355	0.999642	0.994426	1.00489	0.048976	Unweighted	FALSE	FALSE	Negative	FALSE	Weighted	FALSE	7.69897	1.27	1.17	1.38
250.2	3:49943163:C:T	Type 2 diabetes	endocrine/metabolic		3:49943163:C:T_250.2	0.748702	1.00088	0.995506	1.00628	0.125691	Unweighted	FALSE	FALSE	Positive	FALSE	Weighted	FALSE	9.39794	1.04	1.03	1.06
250.2	3:53093661:G:T	Type 2 diabetes	endocrine/metabolic		3:53093661:G:T_250.2	0.974999	0.999917	0.994744	1.00512	0.0109959	Unweighted	FALSE	FALSE	Negative	FALSE	Weighted	FALSE	7.69897	1.04	1.02	1.05
250.2	3:54794800:G:T	Type 2 diabetes	endocrine/metabolic		3:54794800:G:T_250.2	0.322882	1.00602	0.994117	1.01807	0.490957	Unweighted	FALSE	FALSE	Positive	FALSE	Weighted	FALSE	8.22185	1.09	1.06	1.13
250.2	3:63976663:G:A	Type 2 diabetes	endocrine/metabolic		3:63976663:G:A_250.2	0.0670128	1.0061	0.999574	1.01268	1.17384	Unweighted	FALSE	FALSE	Positive	FALSE	Unweighted	FALSE	12.699	1.07	1.05	1.09
250.2	3:64715470:A:G	Type 2 diabetes	endocrine/metabolic		3:64715470:A:G_250.2	0.00293852	1.0083	1.00282	1.01381	2.53187	Unweighted	FALSE	TRUE	Positive	TRUE	Weighted	FALSE	14.301	1.06	1.04	1.07
250.2	3:77622570:C:A	Type 2 diabetes	endocrine/metabolic		3:77622570:C:A_250.2	0.706451	1.00099	0.995845	1.00616	0.150918	Unweighted	FALSE	FALSE	Positive	FALSE	Unweighted	FALSE	8	1.04	1.02	1.05
250.2	3:123346931:A:G	Type 2 diabetes	endocrine/metabolic		3:123346931:A:G_250.2	4.85248e-06	1.01511	1.00861	1.02166	5.31404	Unweighted	TRUE	TRUE	Positive	TRUE	Unweighted	TRUE	31.301	1.09	1.08	1.11
250.2	3:125207793:T:C	Type 2 diabetes	endocrine/metabolic		3:125207793:T:C_250.2	0.181482	1.0036	0.998325	1.0089	0.741166	Unweighted	FALSE	FALSE	Positive	FALSE	Weighted	FALSE	9	1.04	1.03	1.05
250.2	8:41651058:C:A	Type 2 diabetes	endocrine/metabolic		8:41651058:C:A_250.2	0.426534	1.00274	0.996003	1.00952	0.370047	Unweighted	FALSE	FALSE	Positive	FALSE	Weighted	FALSE	11.3979	1.07	1.05	1.09
250.2	8:94949398:T:C	Type 2 diabetes	endocrine/metabolic		8:94949398:T:C_250.2	0.215288	1.00322	0.998131	1.00834	0.66698	Unweighted	FALSE	FALSE	Positive	FALSE	Weighted	FALSE	10.5229	1.04	1.03	1.06
250.2	8:109110954:C:G	Type 2 diabetes	endocrine/metabolic		8:109110954:C:G_250.2	0.100235	1.00432	0.99917	1.0095	0.99898	Unweighted	FALSE	FALSE	Positive	FALSE	Weighted	FALSE	7.52288	1.04	1.02	1.05
250.2	8:117172786:G:A	Type 2 diabetes	endocrine/metabolic		8:117172786:G:A_250.2	0.000228308	1.01059	1.00495	1.01627	3.64148	Unweighted	FALSE	TRUE	Positive	TRUE	Unweighted	FALSE	55	1.11	1.1	1.13
250.2	8:128555832:C:T	Type 2 diabetes	endocrine/metabolic		8:128555832:C:T_250.2	0.439357	1.00234	0.996415	1.00831	0.357183	Unweighted	FALSE	FALSE	Positive	FALSE	Unweighted	FALSE	8.69897	1.04	1.03	1.06
250.2	8:144283538:C:T	Type 2 diabetes	endocrine/metabolic		8:144283538:C:T_250.2	0.27735	1.00295	0.997638	1.00828	0.556971	Unweighted	FALSE	FALSE	Positive	FALSE	Weighted	FALSE	13.0458	1.05	1.04	1.07
250.2	8:144654498:T:C	Type 2 diabetes	endocrine/metabolic		8:144654498:T:C_250.2	0.319988	0.997408	0.992319	1.00252	0.494867	Unweighted	FALSE	FALSE	Negative	FALSE	Weighted	FALSE	8.30103	1.04	1.03	1.05
250.2	9:4291928:A:C	Type 2 diabetes	endocrine/metabolic		9:4291928:A:C_250.2	0.119244	1.00423	0.998912	1.00957	0.923562	Unweighted	FALSE	FALSE	Positive	FALSE	Weighted	FALSE	13.699	1.05	1.04	1.07
250.2	9:19067835:A:G	Type 2 diabetes	endocrine/metabolic		9:19067835:A:G_250.2	0.000199878	1.00993	1.00469	1.01521	3.69923	Unweighted	FALSE	TRUE	Positive	TRUE	Unweighted	FALSE	9.52288	1.04	1.03	1.05
250.2	9:20241071:T:C	Type 2 diabetes	endocrine/metabolic		9:20241071:T:C_250.2	0.164256	1.00377	0.998463	1.0091	0.784478	Unweighted	FALSE	FALSE	Positive	FALSE	Unweighted	FALSE	7.39794	1.04	1.02	1.05
250.2	9:22134069:G:A	Type 2 diabetes	endocrine/metabolic		9:22134069:G:A_250.2	0.00192417	1.01049	1.00385	1.01717	2.71576	Unweighted	FALSE	TRUE	Positive	TRUE	Unweighted	FALSE	115	1.27	1.24	1.29
250.2	9:22134173:C:T	Type 2 diabetes	endocrine/metabolic		9:22134173:C:T_250.2	0.58244	1.00143	0.996354	1.00652	0.234749	Unweighted	FALSE	FALSE	Positive	FALSE	Weighted	FALSE	40.699	1.11	1.09	1.13
250.2	10:112943377:T:C	Type 2 diabetes	endocrine/metabolic		10:112943377:T:C_250.2	0.6347	1.00126	0.996062	1.00649	0.197431	Unweighted	FALSE	FALSE	Positive	FALSE	Weighted	FALSE	14.699	1.06	1.04	1.07
250.2	10:112980578:C:G	Type 2 diabetes	endocrine/metabolic		10:112980578:C:G_250.2	0.0456574	1.02259	1.00043	1.04523	1.34049	Unweighted	FALSE	TRUE	Positive	TRUE	Unweighted	FALSE	13	1.21	1.15	1.27
250.2	10:112998590:C:T	Type 2 diabetes	endocrine/metabolic		10:112998590:C:T_250.2	5.53409e-25	1.03113	1.02515	1.03715	24.257	Unweighted	TRUE	TRUE	Positive	TRUE	Unweighted	TRUE	446.222	1.37	1.35	1.39
250.2	10:112998590:C:T	Type 2 diabetes	endocrine/metabolic		10:112998590:C:T_250.2	5.53409e-25	1.03113	1.02515	1.03715	24.257	Unweighted	TRUE	TRUE	Positive	TRUE	Unweighted	TRUE	11	1.36	1.25	1.49
250.2	10:112998590:C:T	Type 2 diabetes	endocrine/metabolic		10:112998590:C:T_250.2	5.53409e-25	1.03113	1.02515	1.03715	24.257	Unweighted	TRUE	TRUE	Positive	TRUE	Unweighted	TRUE	35	1.51	1.42	1.62
250.2	10:112998590:C:T	Type 2 diabetes	endocrine/metabolic		10:112998590:C:T_250.2	5.53409e-25	1.03113	1.02515	1.03715	24.257	Unweighted	TRUE	TRUE	Positive	TRUE	Unweighted	TRUE	43.301	1.33	1.28	1.39
250.2	10:112998590:C:T	Type 2 diabetes	endocrine/metabolic		10:112998590:C:T_250.2	5.53409e-25	1.03113	1.02515	1.03715	24.257	Unweighted	TRUE	TRUE	Positive	TRUE	Unweighted	TRUE	14.699	1.48	1.34	1.63
250.2	10:113111835:A:G	Type 2 diabetes	endocrine/metabolic		10:113111835:A:G_250.2	0.650132	0.99856	0.992361	1.0048	0.186999	Unweighted	FALSE	FALSE	Negative	FALSE	Weighted	FALSE	11.2218	1.05	1.04	1.07
250.2	10:122433665:T:G	Type 2 diabetes	endocrine/metabolic		10:122433665:T:G_250.2	0.910937	1.00029	0.99522	1.00539	0.0405115	Unweighted	FALSE	FALSE	Positive	FALSE	Weighted	FALSE	13	1.05	1.03	1.06
250.2	11:2176056:A:G	Type 2 diabetes	endocrine/metabolic		11:2176056:A:G_250.2	0.00590933	1.00775	1.00223	1.0133	2.22846	Unweighted	FALSE	TRUE	Positive	TRUE	Unweighted	FALSE	25.3979	1.07	1.06	1.09
250.2	11:2176056:A:G	Type 2 diabetes	endocrine/metabolic		11:2176056:A:G_250.2	0.00590933	1.00775	1.00223	1.0133	2.22846	Unweighted	FALSE	TRUE	Positive	TRUE	Unweighted	FALSE	12.5229	1.1236	1.09	1.16
250.2	11:2651591:C:T	Type 2 diabetes	endocrine/metabolic		11:2651591:C:T_250.2	0.802056	0.998999	0.991205	1.00685	0.0957951	Unweighted	FALSE	FALSE	Negative	FALSE	Weighted	FALSE	10.699	1.07	1.05	1.1
250.2	11:2670270:G:A	Type 2 diabetes	endocrine/metabolic		11:2670270:G:A_250.2	0.0119324	1.00741	1.00163	1.01322	1.92327	Unweighted	FALSE	TRUE	Positive	TRUE	Unweighted	FALSE	24.301	1.08	1.07	1.1
250.2	11:2734318:A:G	Type 2 diabetes	endocrine/metabolic		11:2734318:A:G_250.2	0.42421	0.997732	0.99219	1.0033	0.372419	Unweighted	FALSE	FALSE	Negative	FALSE	Unweighted	FALSE	9	1.05	1.03	1.06
250.2	11:2829598:G:A	Type 2 diabetes	endocrine/metabolic		11:2829598:G:A_250.2	0.0119232	1.00718	1.00158	1.0128	1.92361	Unweighted	FALSE	TRUE	Positive	TRUE	Weighted	FALSE	15.1549	1.08	1.06	1.1
250.2	11:2835964:A:C	Type 2 diabetes	endocrine/metabolic		11:2835964:A:C_250.2	1.45151e-07	1.01396	1.00874	1.01921	6.83818	Unweighted	TRUE	TRUE	Positive	TRUE	Unweighted	TRUE	51.2218	1.12	1.11	1.14
250.2	11:2835964:A:C	Type 2 diabetes	endocrine/metabolic		11:2835964:A:C_250.2	1.45151e-07	1.01396	1.00874	1.01921	6.83818	Unweighted	TRUE	TRUE	Positive	TRUE	Unweighted	TRUE	9	1.29	1.19	1.4
250.2	11:2837316:C:T	Type 2 diabetes	endocrine/metabolic		11:2837316:C:T_250.2	1.00023e-07	1.02436	1.01533	1.03346	6.9999	Unweighted	TRUE	TRUE	Positive	TRUE	Unweighted	TRUE	31.0969	1.23	1.19	1.27
250.2	11:2837316:C:T	Type 2 diabetes	endocrine/metabolic		11:2837316:C:T_250.2	1.00023e-07	1.02436	1.01533	1.03346	6.9999	Unweighted	TRUE	TRUE	Positive	TRUE	Unweighted	TRUE	244.699	1.28	1.26	1.3
250.2	11:14742282:C:A	Type 2 diabetes	endocrine/metabolic		11:14742282:C:A_250.2	0.247076	1.01083	0.992562	1.02943	0.607169	Unweighted	FALSE	FALSE	Positive	FALSE	Weighted	FALSE	7.52288	1.13	1.08	1.17
250.2	9:28410685:T:C	Type 2 diabetes	endocrine/metabolic		9:28410685:T:C_250.2	0.522265	1.00188	0.996127	1.00767	0.282109	Unweighted	FALSE	FALSE	Positive	FALSE	Weighted	FALSE	9.69897	1.04	1.03	1.06
250.2	9:34074478:T:C	Type 2 diabetes	endocrine/metabolic		9:34074478:T:C_250.2	0.0200468	1.00613	1.00096	1.01132	1.69796	Unweighted	FALSE	TRUE	Positive	TRUE	Unweighted	FALSE	9.52288	1.04	1.03	1.06
250.2	9:78744197:C:G	Type 2 diabetes	endocrine/metabolic		9:78744197:C:G_250.2	0.961449	1.00013	0.995015	1.00526	0.0170736	Unweighted	FALSE	FALSE	Positive	FALSE	Weighted	FALSE	7.52288	1.04	1.02	1.05
250.2	9:79290675:A:G	Type 2 diabetes	endocrine/metabolic		9:79290675:A:G_250.2	0.0817464	1.00897	0.998875	1.01918	1.08753	Unweighted	FALSE	FALSE	Positive	FALSE	Weighted	FALSE	13.5229	1.1	1.08	1.13
250.2	9:81694033:G:A	Type 2 diabetes	endocrine/metabolic		9:81694033:G:A_250.2	0.00471829	1.00747	1.00228	1.01269	2.32622	Unweighted	FALSE	TRUE	Positive	TRUE	Unweighted	FALSE	23.3979	1.07	1.05	1.08
250.2	9:81694033:G:A	Type 2 diabetes	endocrine/metabolic		9:81694033:G:A_250.2	0.00471829	1.00747	1.00228	1.01269	2.32622	Unweighted	FALSE	TRUE	Positive	TRUE	Unweighted	FALSE	28	1.08	1.06	1.09
250.2	9:94239400:A:C	Type 2 diabetes	endocrine/metabolic		9:94239400:A:C_250.2	0.0393778	1.0062	1.0003	1.01214	1.40475	Unweighted	FALSE	TRUE	Positive	TRUE	Unweighted	FALSE	8.69897	1.04	1.03	1.06
250.2	10:12265895:C:T	Type 2 diabetes	endocrine/metabolic		10:12265895:C:T_250.2	0.000145272	1.01165	1.00562	1.01771	3.83782	Unweighted	FALSE	TRUE	Positive	TRUE	Unweighted	FALSE	31.699	1.09	1.08	1.11
250.2	10:12265895:C:T	Type 2 diabetes	endocrine/metabolic		10:12265895:C:T_250.2	0.000145272	1.01165	1.00562	1.01771	3.83782	Unweighted	FALSE	TRUE	Positive	TRUE	Unweighted	FALSE	12	1.11739	1.08384	1.15199
250.2	10:69706822:T:G	Type 2 diabetes	endocrine/metabolic		10:69706822:T:G_250.2	0.259445	1.00325	0.997611	1.00892	0.585955	Unweighted	FALSE	FALSE	Positive	FALSE	Weighted	FALSE	13.699	1.05	1.04	1.07
250.2	10:79193069:G:C	Type 2 diabetes	endocrine/metabolic		10:79193069:G:C_250.2	0.808296	1.00063	0.995566	1.00572	0.0924297	Unweighted	FALSE	FALSE	Positive	FALSE	Weighted	FALSE	28.699	1.07	1.06	1.09
250.2	10:92702670:T:C	Type 2 diabetes	endocrine/metabolic		10:92702670:T:C_250.2	0.00316385	1.00785	1.00263	1.01309	2.49978	Unweighted	FALSE	TRUE	Positive	TRUE	Weighted	FALSE	8	1.06	1.04	1.08
250.2	1:177919890:A:C	Type 2 diabetes	endocrine/metabolic		1:177919890:A:C_250.2	0.0274651	1.00743	1.00082	1.01409	1.56122	Unweighted	FALSE	TRUE	Positive	TRUE	Weighted	FALSE	9.69897	1.05	1.04	1.07
250.2	1:205145745:C:G	Type 2 diabetes	endocrine/metabolic		1:205145745:C:G_250.2	0.253618	1.00311	0.997774	1.00848	0.59582	Unweighted	FALSE	FALSE	Positive	FALSE	Weighted	FALSE	8.39794	1.04	1.03	1.05
250.2	1:213985913:T:C	Type 2 diabetes	endocrine/metabolic		1:213985913:T:C_250.2	0.000470357	1.00919	1.00403	1.01437	3.32757	Unweighted	FALSE	TRUE	Positive	TRUE	Weighted	FALSE	21.699	1.07	1.05	1.08
250.2	1:219575476:C:G	Type 2 diabetes	endocrine/metabolic		1:219575476:C:G_250.2	0.316189	0.997106	0.991472	1.00277	0.500054	Unweighted	FALSE	FALSE	Negative	FALSE	Weighted	FALSE	15.5229	1.06	1.04	1.07
250.2	1:229537208:G:A	Type 2 diabetes	endocrine/metabolic		1:229537208:G:A_250.2	0.036655	1.00558	1.00035	1.01083	1.43587	Unweighted	FALSE	TRUE	Positive	TRUE	Unweighted	FALSE	13.5229	1.05	1.04	1.07
250.2	2:422144:T:C	Type 2 diabetes	endocrine/metabolic		2:422144:T:C_250.2	0.915665	1.00068	0.988195	1.01332	0.0382636	Unweighted	FALSE	FALSE	Positive	FALSE	Weighted	FALSE	11.3979	1.12	1.08	1.15
250.2	2:653575:C:T	Type 2 diabetes	endocrine/metabolic		2:653575:C:T_250.2	0.0720789	1.00619	0.999446	1.01299	1.14219	Unweighted	FALSE	FALSE	Positive	FALSE	Unweighted	FALSE	10.699	1.06	1.04	1.08
250.2	2:25420352:G:T	Type 2 diabetes	endocrine/metabolic		2:25420352:G:T_250.2	0.358321	0.997074	0.99086	1.00333	0.445728	Unweighted	FALSE	FALSE	Negative	FALSE	Weighted	FALSE	7.52288	1.04	1.03	1.05
250.2	2:27508073:T:C	Type 2 diabetes	endocrine/metabolic		2:27508073:T:C_250.2	0.0345734	1.00561	1.00041	1.01083	1.46126	Unweighted	FALSE	TRUE	Positive	TRUE	Unweighted	FALSE	24.1549	1.07	1.06	1.08
250.2	2:27508073:T:C	Type 2 diabetes	endocrine/metabolic		2:27508073:T:C_250.2	0.0345734	1.00561	1.00041	1.01083	1.46126	Unweighted	FALSE	TRUE	Positive	TRUE	Unweighted	FALSE	21	1.07	1.05	1.08
250.2	2:43203301:G:A	Type 2 diabetes	endocrine/metabolic		2:43203301:G:A_250.2	0.116547	1.00413	0.998975	1.00931	0.933501	Unweighted	FALSE	FALSE	Positive	FALSE	Unweighted	FALSE	7.39794	1.04	1.02	1.05
250.2	2:43470889:A:T	Type 2 diabetes	endocrine/metabolic		2:43470889:A:T_250.2	0.0562808	1.00948	0.999748	1.01931	1.24964	Unweighted	FALSE	FALSE	Positive	FALSE	Weighted	FALSE	28.5229	1.13	1.11	1.16
250.2	2:58753929:G:T	Type 2 diabetes	endocrine/metabolic		2:58753929:G:T_250.2	0.198883	1.00336	0.998237	1.00852	0.701401	Unweighted	FALSE	FALSE	Positive	FALSE	Weighted	FALSE	8.04576	1.04	1.02	1.05
250.2	2:59080590:G:A	Type 2 diabetes	endocrine/metabolic		2:59080590:G:A_250.2	0.576321	1.00148	0.996309	1.00667	0.239335	Unweighted	FALSE	FALSE	Positive	FALSE	Weighted	FALSE	8.04576	1.04	1.02	1.05
250.2	2:60356530:G:A	Type 2 diabetes	endocrine/metabolic		2:60356530:G:A_250.2	0.00117325	1.00845	1.00334	1.01359	2.93061	Unweighted	FALSE	TRUE	Positive	TRUE	Weighted	FALSE	19.5229	1.06	1.05	1.07
250.2	2:65060762:A:G	Type 2 diabetes	endocrine/metabolic		2:65060762:A:G_250.2	0.0280877	1.00579	1.00062	1.01099	1.55148	Unweighted	FALSE	TRUE	Positive	TRUE	Unweighted	FALSE	13.699	1.1	1.08	1.13
250.2	2:65427878:C:G	Type 2 diabetes	endocrine/metabolic		2:65427878:C:G_250.2	0.00950428	1.00699	1.0017	1.0123	2.02208	Unweighted	FALSE	TRUE	Positive	TRUE	Unweighted	FALSE	11.699	1.05	1.03	1.06
250.2	3:129614339:C:G	Type 2 diabetes	endocrine/metabolic		3:129614339:C:G_250.2	0.0910297	1.00763	0.998786	1.01656	1.04082	Unweighted	FALSE	FALSE	Positive	FALSE	Unweighted	FALSE	7.39794	1.06	1.04	1.08
250.2	3:150348753:T:A	Type 2 diabetes	endocrine/metabolic		3:150348753:T:A_250.2	0.455287	1.0046	0.992563	1.01679	0.341715	Unweighted	FALSE	FALSE	Positive	FALSE	Weighted	FALSE	9	1.09	1.06	1.12
250.2	3:152368744:A:G	Type 2 diabetes	endocrine/metabolic		3:152368744:A:G_250.2	0.515007	1.00169	0.996608	1.0068	0.288187	Unweighted	FALSE	FALSE	Positive	FALSE	Unweighted	FALSE	12.0969	1.05	1.03	1.06
250.2	3:152700092:C:A	Type 2 diabetes	endocrine/metabolic		3:152700092:C:A_250.2	0.271896	1.00882	0.99314	1.02475	0.565597	Unweighted	FALSE	FALSE	Positive	FALSE	Weighted	FALSE	8	1.1	1.06	1.13
250.2	3:168501053:A:T	Type 2 diabetes	endocrine/metabolic		3:168501053:A:T_250.2	0.192127	1.00505	0.997473	1.01268	0.716412	Unweighted	FALSE	FALSE	Positive	FALSE	Weighted	FALSE	7.52288	1.05	1.03	1.07
250.2	3:171015287:G:A	Type 2 diabetes	endocrine/metabolic		3:171015287:G:A_250.2	0.0807163	1.00492	0.999401	1.01047	1.09304	Unweighted	FALSE	FALSE	Positive	FALSE	Unweighted	FALSE	20.301	1.07	1.05	1.08
250.2	3:184020672:A:C	Type 2 diabetes	endocrine/metabolic		3:184020672:A:C_250.2	0.557663	0.998445	0.993266	1.00365	0.253628	Unweighted	FALSE	FALSE	Negative	FALSE	Weighted	FALSE	7.69897	1.04	1.02	1.05
250.2	3:185785668:T:A	Type 2 diabetes	endocrine/metabolic		3:185785668:T:A_250.2	6.60024e-05	1.01109	1.00563	1.01659	4.18044	Unweighted	FALSE	TRUE	Positive	TRUE	Unweighted	FALSE	55.0458	1.14	1.12	1.16
250.2	3:186947857:C:T	Type 2 diabetes	endocrine/metabolic		3:186947857:C:T_250.2	0.0101001	1.00673	1.0016	1.01189	1.99567	Unweighted	FALSE	TRUE	Positive	TRUE	Weighted	FALSE	21.5229	1.07	1.05	1.08
250.2	3:186947857:C:T	Type 2 diabetes	endocrine/metabolic		3:186947857:C:T_250.2	0.0101001	1.00673	1.0016	1.01189	1.99567	Unweighted	FALSE	TRUE	Positive	TRUE	Weighted	FALSE	7.39794	1.04675	1.02983	1.06394
250.2	3:186957489:G:A	Type 2 diabetes	endocrine/metabolic		3:186957489:G:A_250.2	0.601899	1.00248	0.993184	1.01187	0.220476	Unweighted	FALSE	FALSE	Positive	FALSE	Weighted	FALSE	7.52288	1.08	1.05	1.11
250.2	3:188023111:T:C	Type 2 diabetes	endocrine/metabolic		3:188023111:T:C_250.2	0.35937	1.00263	0.99701	1.00829	0.444459	Unweighted	FALSE	FALSE	Positive	FALSE	Weighted	FALSE	19.699	1.06	1.05	1.08
250.2	4:751184:G:T	Type 2 diabetes	endocrine/metabolic		4:751184:G:T_250.2	0.660394	0.997371	0.985726	1.00915	0.180197	Unweighted	FALSE	FALSE	Negative	FALSE	Unweighted	FALSE	13.3979	1.13	1.09	1.16
250.2	4:1782676:C:T	Type 2 diabetes	endocrine/metabolic		4:1782676:C:T_250.2	0.127852	1.004	0.998855	1.00916	0.893292	Unweighted	FALSE	FALSE	Positive	FALSE	Weighted	FALSE	17.0458	1.06	1.04	1.07
250.2	4:1782676:C:T	Type 2 diabetes	endocrine/metabolic		4:1782676:C:T_250.2	0.127852	1.004	0.998855	1.00916	0.893292	Unweighted	FALSE	FALSE	Positive	FALSE	Weighted	FALSE	9.1549	1.07527	1.05	1.1
250.2	4:3240118:C:T	Type 2 diabetes	endocrine/metabolic		4:3240118:C:T_250.2	0.192802	1.00711	0.99643	1.0179	0.714889	Unweighted	FALSE	FALSE	Positive	FALSE	Unweighted	FALSE	9	1.08	1.05	1.1
250.2	4:6305036:G:C	Type 2 diabetes	endocrine/metabolic		4:6305036:G:C_250.2	0.0921434	1.00471	0.999232	1.01021	1.03554	Unweighted	FALSE	FALSE	Positive	FALSE	Weighted	FALSE	7.69897	1.06	1.04	1.08
250.2	4:17791246:A:C	Type 2 diabetes	endocrine/metabolic		4:17791246:A:C_250.2	0.0358756	1.00602	1.0004	1.01168	1.4452	Unweighted	FALSE	TRUE	Positive	TRUE	Unweighted	FALSE	7.39794	1.04	1.03	1.05
250.2	4:45184122:G:A	Type 2 diabetes	endocrine/metabolic		4:45184122:G:A_250.2	0.000461304	1.00929	1.00408	1.01453	3.33601	Unweighted	FALSE	TRUE	Positive	TRUE	Weighted	FALSE	11.3979	1.05	1.03	1.06
250.2	4:45184122:G:A	Type 2 diabetes	endocrine/metabolic		4:45184122:G:A_250.2	0.000461304	1.00929	1.00408	1.01453	3.33601	Unweighted	FALSE	TRUE	Positive	TRUE	Weighted	FALSE	9.39794	1.05	1.03	1.06
250.2	1:39570256:G:T	Type 2 diabetes	endocrine/metabolic		1:39570256:G:T_250.2	0.35488	1.00328	0.996339	1.01028	0.449919	Unweighted	FALSE	FALSE	Positive	FALSE	Unweighted	FALSE	25.5229	1.09	1.07	1.1
250.2	1:50790419:C:T	Type 2 diabetes	endocrine/metabolic		1:50790419:C:T_250.2	0.153862	1.006	0.997763	1.0143	0.812869	Unweighted	FALSE	FALSE	Positive	FALSE	Unweighted	FALSE	9.69897	1.07	1.05	1.09
250.2	1:50790419:C:T	Type 2 diabetes	endocrine/metabolic		1:50790419:C:T_250.2	0.153862	1.006	0.997763	1.0143	0.812869	Unweighted	FALSE	FALSE	Positive	FALSE	Unweighted	FALSE	8.52288	1.0989	1.06	1.14
250.2	1:62114219:G:T	Type 2 diabetes	endocrine/metabolic		1:62114219:G:T_250.2	0.953987	1.00033	0.989231	1.01155	0.0204576	Unweighted	FALSE	FALSE	Positive	FALSE	Weighted	FALSE	8	1.07	1.04	1.09
250.2	1:116990168:C:T	Type 2 diabetes	endocrine/metabolic		1:116990168:C:T_250.2	0.00829003	1.00701	1.0018	1.01225	2.08144	Unweighted	FALSE	TRUE	Positive	TRUE	Weighted	FALSE	12.699	1.05	1.04	1.06
250.2	1:119984359:C:T	Type 2 diabetes	endocrine/metabolic		1:119984359:C:T_250.2	0.0839434	1.00722	0.999037	1.01546	1.07601	Unweighted	FALSE	FALSE	Positive	FALSE	Unweighted	FALSE	15.5229	1.09	1.07	1.11
428	1:109275216:T:C	Congestive heart failure; nonhypertensive	circulatory system		1:109275216:T:C_428	0.256724	1.00277	0.997991	1.00756	0.590533	Unweighted	FALSE	FALSE	Positive	FALSE	Weighted	FALSE	9.52288	1.06	1.04	1.08
428	4:110747470:G:A	Congestive heart failure; nonhypertensive	circulatory system		4:110747470:G:A_428	0.000966638	1.00846	1.00343	1.01353	3.01474	Unweighted	FALSE	TRUE	Positive	TRUE	Unweighted	FALSE	19.2218	1.12	1.09	1.14
428	5:137676482:G:A	Congestive heart failure; nonhypertensive	circulatory system		5:137676482:G:A_428	0.664268	0.998942	0.994177	1.00373	0.177657	Unweighted	FALSE	FALSE	Negative	FALSE	Unweighted	FALSE	7.69897	1.05	1.03	1.07
428	6:36679903:T:C	Congestive heart failure; nonhypertensive	circulatory system		6:36679903:T:C_428	0.0204632	1.00473	1.00073	1.00875	1.68903	Unweighted	FALSE	TRUE	Positive	TRUE	Unweighted	FALSE	8.1549	1.05	1.03	1.07
428	6:160584578:C:T	Congestive heart failure; nonhypertensive	circulatory system		6:160584578:C:T_428	0.0441955	1.00932	1.00024	1.01848	1.35462	Unweighted	FALSE	TRUE	Positive	TRUE	Unweighted	FALSE	10.699	1.11	1.08	1.14
428	6:160591981:T:C	Congestive heart failure; nonhypertensive	circulatory system		6:160591981:T:C_428	0.0895257	1.00835	0.998718	1.01807	1.04805	Unweighted	FALSE	FALSE	Positive	FALSE	Unweighted	FALSE	10.0969	1.24	1.16	1.3
428	9:22100177:G:C	Congestive heart failure; nonhypertensive	circulatory system		9:22100177:G:C_428	0.255605	1.00227	0.998362	1.00619	0.592431	Unweighted	FALSE	FALSE	Positive	FALSE	Weighted	FALSE	14.699	1.06	1.05	1.08
428	10:73657491:G:C	Congestive heart failure; nonhypertensive	circulatory system		10:73657491:G:C_428	0.29158	1.00247	0.997884	1.00708	0.535242	Unweighted	FALSE	FALSE	Positive	FALSE	Weighted	FALSE	9	1.07	1.05	1.09
428	10:119667372:C:T	Congestive heart failure; nonhypertensive	circulatory system		10:119667372:C:T_428	0.798118	0.999326	0.994177	1.0045	0.0979331	Unweighted	FALSE	FALSE	Negative	FALSE	Weighted	FALSE	8.39794	1.06	1.04	1.08
428	16:53772541:A:G	Congestive heart failure; nonhypertensive	circulatory system		16:53772541:A:G_428	0.00777859	1.00557	1.00146	1.00969	2.1091	Unweighted	FALSE	TRUE	Positive	TRUE	Weighted	FALSE	8	1.05	1.03	1.06
250.2	5:56552842:A:G	Type 2 diabetes	endocrine/metabolic		5:56552842:A:G_250.2	0.230862	1.00314	0.998009	1.00829	0.636647	Unweighted	FALSE	FALSE	Positive	FALSE	Unweighted	FALSE	9.39794	1.04	1.03	1.06
250.2	5:56565768:G:A	Type 2 diabetes	endocrine/metabolic		5:56565768:G:A_250.2	0.0457378	1.00637	1.00012	1.01265	1.33973	Unweighted	FALSE	TRUE	Positive	TRUE	Unweighted	FALSE	19.699	1.08	1.06	1.1
250.2	5:75707853:T:C	Type 2 diabetes	endocrine/metabolic		5:75707853:T:C_250.2	0.00260928	1.00798	1.00278	1.0132	2.58348	Unweighted	FALSE	TRUE	Positive	TRUE	Weighted	FALSE	15.699	1.05	1.04	1.07
250.2	5:77129124:G:A	Type 2 diabetes	endocrine/metabolic		5:77129124:G:A_250.2	0.0925523	1.00485	0.9992	1.01054	1.03361	Unweighted	FALSE	FALSE	Positive	FALSE	Weighted	FALSE	17.0969	1.06	1.05	1.08
250.2	5:79134784:C:A	Type 2 diabetes	endocrine/metabolic		5:79134784:C:A_250.2	0.315511	1.00273	0.997408	1.00807	0.500986	Unweighted	FALSE	FALSE	Positive	FALSE	Weighted	FALSE	11.5229	1.05	1.03	1.06
250.2	5:87281535:A:G	Type 2 diabetes	endocrine/metabolic		5:87281535:A:G_250.2	0.377066	1.00255	0.996899	1.00824	0.423583	Unweighted	FALSE	FALSE	Positive	FALSE	Weighted	FALSE	7.69897	1.04	1.03	1.06
250.2	5:103087264:C:T	Type 2 diabetes	endocrine/metabolic		5:103087264:C:T_250.2	0.212568	1.00984	0.99441	1.02552	0.672503	Unweighted	FALSE	FALSE	Positive	FALSE	Unweighted	FALSE	30	1.19	1.15	1.22
250.2	5:134528909:G:A	Type 2 diabetes	endocrine/metabolic		5:134528909:G:A_250.2	0.715645	1.00094	0.995873	1.00604	0.145303	Unweighted	FALSE	FALSE	Positive	FALSE	Weighted	FALSE	8.39794	1.04	1.03	1.05
250.2	5:134528909:G:A	Type 2 diabetes	endocrine/metabolic		5:134528909:G:A_250.2	0.715645	1.00094	0.995873	1.00604	0.145303	Unweighted	FALSE	FALSE	Positive	FALSE	Weighted	FALSE	7.69897	1.04	1.03	1.05
250.2	6:7231610:G:A	Type 2 diabetes	endocrine/metabolic		6:7231610:G:A_250.2	0.000628586	1.01373	1.00584	1.02168	3.20164	Unweighted	FALSE	TRUE	Positive	TRUE	Unweighted	FALSE	20.5229	1.11	1.08	1.13
250.2	6:7231610:G:A	Type 2 diabetes	endocrine/metabolic		6:7231610:G:A_250.2	0.000628586	1.01373	1.00584	1.02168	3.20164	Unweighted	FALSE	TRUE	Positive	TRUE	Unweighted	FALSE	13.699	1.07	1.05	1.09
250.2	6:7255417:C:T	Type 2 diabetes	endocrine/metabolic		6:7255417:C:T_250.2	0.710093	0.998634	0.991462	1.00586	0.148685	Unweighted	FALSE	FALSE	Negative	FALSE	Weighted	FALSE	9.04576	1.05	1.03	1.07
250.2	6:20679478:A:G	Type 2 diabetes	endocrine/metabolic		6:20679478:A:G_250.2	0.00359206	1.00816	1.00266	1.01369	2.44466	Unweighted	FALSE	TRUE	Positive	TRUE	Unweighted	FALSE	87.699	1.15	1.13	1.17
250.2	6:43792590:C:G	Type 2 diabetes	endocrine/metabolic		6:43792590:C:G_250.2	0.0165287	1.00625	1.00114	1.01139	1.78176	Unweighted	FALSE	TRUE	Positive	TRUE	Unweighted	FALSE	9.04576	1.04	1.03	1.05
250.2	6:43846453:C:T	Type 2 diabetes	endocrine/metabolic		6:43846453:C:T_250.2	0.0268097	1.00652	1.00075	1.01234	1.57171	Unweighted	FALSE	TRUE	Positive	TRUE	Unweighted	FALSE	11.699	1.05	1.04	1.07
250.2	6:50821065:A:C	Type 2 diabetes	endocrine/metabolic		6:50821065:A:C_250.2	0.0105941	1.00806	1.00187	1.01429	1.97494	Unweighted	FALSE	TRUE	Positive	TRUE	Weighted	FALSE	11.5229	1.06	1.04	1.08
250.2	6:107110484:G:A	Type 2 diabetes	endocrine/metabolic		6:107110484:G:A_250.2	0.417852	1.0024	0.996609	1.00822	0.378977	Unweighted	FALSE	FALSE	Positive	FALSE	Weighted	FALSE	8.09691	1.04	1.03	1.05
250.2	6:126470949:A:G	Type 2 diabetes	endocrine/metabolic		6:126470949:A:G_250.2	0.00185061	1.00897	1.00331	1.01466	2.73269	Unweighted	FALSE	TRUE	Positive	TRUE	Unweighted	FALSE	17.699	1.07	1.05	1.08
250.2	6:127095785:A:G	Type 2 diabetes	endocrine/metabolic		6:127095785:A:G_250.2	0.298695	1.00319	0.997181	1.00924	0.524772	Unweighted	FALSE	FALSE	Positive	FALSE	Weighted	FALSE	10.2218	1.05	1.03	1.06
250.2	6:136979823:A:G	Type 2 diabetes	endocrine/metabolic		6:136979823:A:G_250.2	0.964652	0.999871	0.99419	1.00559	0.0156295	Unweighted	FALSE	FALSE	Negative	FALSE	Weighted	FALSE	8.22185	1.04	1.03	1.06
250.2	6:160349280:A:G	Type 2 diabetes	endocrine/metabolic		6:160349280:A:G_250.2	0.065627	1.00479	0.999692	1.00991	1.18292	Unweighted	FALSE	FALSE	Positive	FALSE	Weighted	FALSE	9.09691	1.04	1.03	1.05
250.2	6:163711969:C:T	Type 2 diabetes	endocrine/metabolic		6:163711969:C:T_250.2	0.189794	1.00485	0.997609	1.01214	0.721718	Unweighted	FALSE	FALSE	Positive	FALSE	Weighted	FALSE	8.22185	1.06	1.04	1.08
250.2	7:14858657:C:T	Type 2 diabetes	endocrine/metabolic		7:14858657:C:T_250.2	0.0529315	1.00617	0.999922	1.01245	1.27629	Unweighted	FALSE	FALSE	Positive	FALSE	Weighted	FALSE	16.699	1.07	1.06	1.09
250.2	7:14858657:C:T	Type 2 diabetes	endocrine/metabolic		7:14858657:C:T_250.2	0.0529315	1.00617	0.999922	1.01245	1.27629	Unweighted	FALSE	FALSE	Positive	FALSE	Weighted	FALSE	21.0969	1.07	1.05	1.08
250.2	7:15023944:C:T	Type 2 diabetes	endocrine/metabolic		7:15023944:C:T_250.2	0.00043706	1.00912	1.00403	1.01424	3.35946	Unweighted	FALSE	TRUE	Positive	TRUE	Unweighted	FALSE	28	1.07	1.06	1.09
250.2	7:28159058:C:T	Type 2 diabetes	endocrine/metabolic		7:28159058:C:T_250.2	1.14823e-05	1.01211	1.00668	1.01757	4.93997	Unweighted	TRUE	TRUE	Positive	TRUE	Unweighted	TRUE	48	1.1	1.08	1.11
250.2	7:44216044:G:A	Type 2 diabetes	endocrine/metabolic		7:44216044:G:A_250.2	0.00322589	1.0084	1.0028	1.01403	2.49135	Unweighted	FALSE	TRUE	Positive	TRUE	Unweighted	FALSE	12.699	1.06	1.04	1.07
250.2	7:102845807:T:C	Type 2 diabetes	endocrine/metabolic		7:102845807:T:C_250.2	0.418662	1.00287	0.995922	1.00988	0.378136	Unweighted	FALSE	FALSE	Positive	FALSE	Weighted	FALSE	8	1.08	1.05	1.11
250.2	7:103804531:C:T	Type 2 diabetes	endocrine/metabolic		7:103804531:C:T_250.2	0.737263	0.999131	0.994072	1.00422	0.132378	Unweighted	FALSE	FALSE	Negative	FALSE	Weighted	FALSE	7.39794	1.04	1.02	1.05
250.2	7:117855613:C:A	Type 2 diabetes	endocrine/metabolic		7:117855613:C:A_250.2	0.761167	0.999077	0.993148	1.00504	0.11852	Unweighted	FALSE	FALSE	Negative	FALSE	Weighted	FALSE	8	1.04	1.03	1.06
250.2	7:130773155:A:G	Type 2 diabetes	endocrine/metabolic		7:130773155:A:G_250.2	0.041449	1.00549	1.00021	1.01079	1.38249	Unweighted	FALSE	TRUE	Positive	TRUE	Unweighted	FALSE	17	1.06	1.05	1.08
250.2	7:150840547:G:A	Type 2 diabetes	endocrine/metabolic		7:150840547:G:A_250.2	0.453397	1.002	0.996784	1.00724	0.343521	Unweighted	FALSE	FALSE	Positive	FALSE	Weighted	FALSE	10	1.05	1.03	1.06
250.2	7:157137856:G:C	Type 2 diabetes	endocrine/metabolic		7:157137856:G:C_250.2	0.057782	1.00502	0.999835	1.01024	1.23821	Unweighted	FALSE	FALSE	Positive	FALSE	Unweighted	FALSE	16.699	1.06	1.05	1.07
250.2	8:10117314:G:A	Type 2 diabetes	endocrine/metabolic		8:10117314:G:A_250.2	0.806449	0.999326	0.993953	1.00473	0.0934232	Unweighted	FALSE	FALSE	Negative	FALSE	Weighted	FALSE	8.52288	1.04	1.03	1.05
250.2	8:19973410:C:T	Type 2 diabetes	endocrine/metabolic		8:19973410:C:T_250.2	0.721912	1.00129	0.994199	1.00843	0.141516	Unweighted	FALSE	FALSE	Positive	FALSE	Weighted	FALSE	12	1.07	1.05	1.09
250.2	8:31006422:T:C	Type 2 diabetes	endocrine/metabolic		8:31006422:T:C_250.2	0.387151	0.997513	0.991898	1.00316	0.412119	Unweighted	FALSE	FALSE	Negative	FALSE	Unweighted	FALSE	8.69897	1.04	1.03	1.06
250.2	4:51952498:A:G	Type 2 diabetes	endocrine/metabolic		4:51952498:A:G_250.2	0.414075	1.00225	0.996854	1.00768	0.382921	Unweighted	FALSE	FALSE	Positive	FALSE	Unweighted	FALSE	7.39794	1.04	1.02	1.05
250.2	4:82657118:A:G	Type 2 diabetes	endocrine/metabolic		4:82657118:A:G_250.2	0.915904	1.00029	0.994924	1.00568	0.0381501	Unweighted	FALSE	FALSE	Positive	FALSE	Weighted	FALSE	9.39794	1.04	1.03	1.06
250.2	4:88819743:C:G	Type 2 diabetes	endocrine/metabolic		4:88819743:C:G_250.2	0.552009	1.00154	0.996463	1.00665	0.258054	Unweighted	FALSE	FALSE	Positive	FALSE	Unweighted	FALSE	7.52288	1.04	1.02	1.05
250.2	4:94170760:A:G	Type 2 diabetes	endocrine/metabolic		4:94170760:A:G_250.2	0.941472	1.00019	0.995081	1.00533	0.0261926	Unweighted	FALSE	FALSE	Positive	FALSE	Weighted	FALSE	10.3979	1.04	1.03	1.06
250.2	4:103219691:C:A	Type 2 diabetes	endocrine/metabolic		4:103219691:C:A_250.2	0.0175108	1.00626	1.00109	1.01145	1.75669	Unweighted	FALSE	TRUE	Positive	TRUE	Unweighted	FALSE	9.69897	1.04	1.03	1.05
250.2	4:136162038:A:C	Type 2 diabetes	endocrine/metabolic		4:136162038:A:C_250.2	0.00132201	1.00866	1.00337	1.01398	2.87877	Unweighted	FALSE	TRUE	Positive	TRUE	Weighted	FALSE	7.39794	1.04	1.02	1.05
250.2	4:152592217:T:A	Type 2 diabetes	endocrine/metabolic		4:152592217:T:A_250.2	0.000252006	1.00996	1.00461	1.01533	3.59859	Unweighted	FALSE	TRUE	Positive	TRUE	Unweighted	FALSE	14	1.06	1.04	1.07
250.2	4:156731601:C:A	Type 2 diabetes	endocrine/metabolic		4:156731601:C:A_250.2	0.222245	1.00329	0.998011	1.0086	0.653168	Unweighted	FALSE	FALSE	Positive	FALSE	Unweighted	FALSE	7.69897	1.04	1.03	1.06
250.2	4:184796605:T:C	Type 2 diabetes	endocrine/metabolic		4:184796605:T:C_250.2	0.0549778	1.00771	0.999836	1.01565	1.25981	Unweighted	FALSE	FALSE	Positive	FALSE	Unweighted	FALSE	13	1.07	1.05	1.09
250.2	5:14610025:G:A	Type 2 diabetes	endocrine/metabolic		5:14610025:G:A_250.2	0.549975	0.996862	0.986644	1.00719	0.259657	Unweighted	FALSE	FALSE	Negative	FALSE	Weighted	FALSE	10.699	1.08	1.06	1.1
250.2	5:14767983:C:G	Type 2 diabetes	endocrine/metabolic		5:14767983:C:G_250.2	0.0145657	1.00917	1.00181	1.01659	1.83667	Unweighted	FALSE	TRUE	Positive	TRUE	Weighted	FALSE	7.69897	1.07	1.04	1.09
250.2	5:14767983:C:G	Type 2 diabetes	endocrine/metabolic		5:14767983:C:G_250.2	0.0145657	1.00917	1.00181	1.01659	1.83667	Unweighted	FALSE	TRUE	Positive	TRUE	Weighted	FALSE	8.52288	1.04	1.03	1.06
250.2	5:14768657:C:T	Type 2 diabetes	endocrine/metabolic		5:14768657:C:T_250.2	0.303554	1.01012	0.990929	1.02968	0.517764	Unweighted	FALSE	FALSE	Positive	FALSE	Unweighted	FALSE	9.52288	1.14	1.1	1.19
250.2	5:44682487:A:G	Type 2 diabetes	endocrine/metabolic		5:44682487:A:G_250.2	0.811298	1.00062	0.995537	1.00573	0.0908198	Unweighted	FALSE	FALSE	Positive	FALSE	Weighted	FALSE	9.69897	1.04	1.03	1.06
250.2	5:52495391:T:C	Type 2 diabetes	endocrine/metabolic		5:52495391:T:C_250.2	0.000749269	1.00888	1.00371	1.01407	3.12536	Unweighted	FALSE	TRUE	Positive	TRUE	Unweighted	FALSE	8	1.04	1.02	1.05
250.2	5:52804655:A:G	Type 2 diabetes	endocrine/metabolic		5:52804655:A:G_250.2	0.139054	1.00494	0.998402	1.01151	0.856817	Unweighted	FALSE	FALSE	Positive	FALSE	Unweighted	FALSE	10.0969	1.06	1.04	1.07
250.2	5:53975590:G:A	Type 2 diabetes	endocrine/metabolic		5:53975590:G:A_250.2	0.00114271	1.00957	1.00379	1.01538	2.94206	Unweighted	FALSE	TRUE	Positive	TRUE	Unweighted	FALSE	13.0969	1.05	1.04	1.07
250.2	5:54116790:C:A	Type 2 diabetes	endocrine/metabolic		5:54116790:C:A_250.2	0.45741	1.00209	0.996582	1.00763	0.339694	Unweighted	FALSE	FALSE	Positive	FALSE	Weighted	FALSE	7.52288	1.04	1.03	1.05
250.2	5:56512648:C:T	Type 2 diabetes	endocrine/metabolic		5:56512648:C:T_250.2	0.00346564	1.00838	1.00275	1.01404	2.46022	Unweighted	FALSE	TRUE	Positive	TRUE	Unweighted	FALSE	37.2218	1.11	1.09	1.12
250.2	11:32906232:G:T	Type 2 diabetes	endocrine/metabolic		11:32906232:G:T_250.2	0.107471	1.01234	0.997336	1.02756	0.968711	Unweighted	FALSE	FALSE	Positive	FALSE	Weighted	FALSE	9.69897	1.11	1.07	1.14
250.2	11:34960601:C:A	Type 2 diabetes	endocrine/metabolic		11:34960601:C:A_250.2	0.57587	1.00154	0.996156	1.00695	0.239676	Unweighted	FALSE	FALSE	Positive	FALSE	Weighted	FALSE	7.52288	1.04	1.02	1.05
250.2	11:43856384:C:A	Type 2 diabetes	endocrine/metabolic		11:43856384:C:A_250.2	0.901097	1.00034	0.994964	1.00575	0.0452287	Unweighted	FALSE	FALSE	Positive	FALSE	Weighted	FALSE	12.2218	1.05	1.04	1.07
250.2	11:45890462:A:G	Type 2 diabetes	endocrine/metabolic		11:45890462:A:G_250.2	0.261235	0.997063	0.991959	1.00219	0.582969	Unweighted	FALSE	FALSE	Negative	FALSE	Weighted	FALSE	8.39794	1.04	1.03	1.05
250.2	11:47508395:C:A	Type 2 diabetes	endocrine/metabolic		11:47508395:C:A_250.2	0.453336	1.00198	0.996809	1.00718	0.34358	Unweighted	FALSE	FALSE	Positive	FALSE	Unweighted	FALSE	8.30103	1.04	1.03	1.05
250.2	11:65527328:C:T	Type 2 diabetes	endocrine/metabolic		11:65527328:C:T_250.2	0.14433	1.0048	0.998363	1.01127	0.840642	Unweighted	FALSE	FALSE	Positive	FALSE	Unweighted	FALSE	13.699	1.06	1.05	1.08
250.2	11:69633990:T:C	Type 2 diabetes	endocrine/metabolic		11:69633990:T:C_250.2	0.0485121	1.01424	1.00009	1.0286	1.31415	Unweighted	FALSE	TRUE	Positive	TRUE	Unweighted	FALSE	11.301	1.16	1.11	1.2
250.2	11:72749353:A:C	Type 2 diabetes	endocrine/metabolic		11:72749353:A:C_250.2	4.20805e-05	1.01676	1.0087	1.02487	4.37592	Unweighted	FALSE	TRUE	Positive	TRUE	Unweighted	FALSE	32.301	1.11	1.09	1.13
250.2	11:92975544:C:G	Type 2 diabetes	endocrine/metabolic		11:92975544:C:G_250.2	1.10587e-05	1.01294	1.00715	1.01876	4.9563	Unweighted	TRUE	TRUE	Positive	TRUE	Unweighted	TRUE	42.301	1.1	1.09	1.12
250.2	11:92975544:C:G	Type 2 diabetes	endocrine/metabolic		11:92975544:C:G_250.2	1.10587e-05	1.01294	1.00715	1.01876	4.9563	Unweighted	TRUE	TRUE	Positive	TRUE	Unweighted	TRUE	7.39794	1.04	1.02	1.05
250.2	11:128172680:T:C	Type 2 diabetes	endocrine/metabolic		11:128172680:T:C_250.2	0.0579356	1.00593	0.999801	1.01209	1.23705	Unweighted	FALSE	FALSE	Positive	FALSE	Unweighted	FALSE	10	1.06	1.04	1.08
250.2	11:128364249:A:G	Type 2 diabetes	endocrine/metabolic		11:128364249:A:G_250.2	0.215939	1.00355	0.997932	1.0092	0.665668	Unweighted	FALSE	FALSE	Positive	FALSE	Weighted	FALSE	12.0969	1.05	1.04	1.07
250.2	11:128529043:C:T	Type 2 diabetes	endocrine/metabolic		11:128529043:C:T_250.2	0.207388	1.00408	0.997746	1.01045	0.683217	Unweighted	FALSE	FALSE	Positive	FALSE	Weighted	FALSE	11	1.06	1.04	1.07
250.2	12:4191006:T:C	Type 2 diabetes	endocrine/metabolic		12:4191006:T:C_250.2	0.0436906	1.00674	1.00019	1.01333	1.35961	Unweighted	FALSE	TRUE	Positive	TRUE	Unweighted	FALSE	10.0458	1.06	1.04	1.07
250.2	12:4289884:A:G	Type 2 diabetes	endocrine/metabolic		12:4289884:A:G_250.2	0.212417	1.00358	0.997956	1.00924	0.672812	Unweighted	FALSE	FALSE	Positive	FALSE	Unweighted	FALSE	8.39794	1.05	1.03	1.06
250.2	12:12718165:T:G	Type 2 diabetes	endocrine/metabolic		12:12718165:T:G_250.2	0.308522	1.0032	0.997048	1.0094	0.510714	Unweighted	FALSE	FALSE	Positive	FALSE	Weighted	FALSE	7.39794	1.05	1.03	1.06
250.2	12:26300350:A:G	Type 2 diabetes	endocrine/metabolic		12:26300350:A:G_250.2	0.0207014	1.0067	1.00102	1.01241	1.684	Unweighted	FALSE	TRUE	Positive	TRUE	Unweighted	FALSE	10.0969	1.05	1.03	1.06
250.2	12:27812217:C:T	Type 2 diabetes	endocrine/metabolic		12:27812217:C:T_250.2	0.00223038	1.01034	1.0037	1.01702	2.65162	Unweighted	FALSE	TRUE	Positive	TRUE	Weighted	FALSE	19.3979	1.08	1.06	1.09
250.2	12:65827280:A:T	Type 2 diabetes	endocrine/metabolic		12:65827280:A:T_250.2	0.0371487	1.00787	1.00047	1.01533	1.43006	Unweighted	FALSE	TRUE	Positive	TRUE	Unweighted	FALSE	20.301	1.1	1.08	1.13
250.2	12:65964567:C:T	Type 2 diabetes	endocrine/metabolic		12:65964567:C:T_250.2	0.0112545	1.00673	1.00152	1.01197	1.94867	Unweighted	FALSE	TRUE	Positive	TRUE	Weighted	FALSE	12.699	1.05	1.03	1.06
250.2	12:71129173:G:C	Type 2 diabetes	endocrine/metabolic		12:71129173:G:C_250.2	0.248781	1.00302	0.997892	1.00818	0.604182	Unweighted	FALSE	FALSE	Positive	FALSE	Unweighted	FALSE	13.699	1.05	1.04	1.06
250.2	12:95534784:C:T	Type 2 diabetes	endocrine/metabolic		12:95534784:C:T_250.2	0.110665	1.00426	0.999029	1.00952	0.955991	Unweighted	FALSE	FALSE	Positive	FALSE	Weighted	FALSE	7.39794	1.04	1.02	1.05
250.2	12:97454997:A:G	Type 2 diabetes	endocrine/metabolic		12:97454997:A:G_250.2	0.268607	1.00636	0.995121	1.01772	0.570883	Unweighted	FALSE	FALSE	Positive	FALSE	Weighted	FALSE	8	1.08	1.05	1.11
250.2	12:108236003:G:A	Type 2 diabetes	endocrine/metabolic		12:108236003:G:A_250.2	0.00218141	1.00928	1.00333	1.01525	2.66126	Unweighted	FALSE	TRUE	Positive	TRUE	Weighted	FALSE	11.0969	1.05	1.04	1.07
250.2	12:108236003:G:A	Type 2 diabetes	endocrine/metabolic		12:108236003:G:A_250.2	0.00218141	1.00928	1.00333	1.01525	2.66126	Unweighted	FALSE	TRUE	Positive	TRUE	Weighted	FALSE	11.0969	1.05	1.03	1.06
250.2	12:117974568:G:A	Type 2 diabetes	endocrine/metabolic		12:117974568:G:A_250.2	0.900143	1.00044	0.993533	1.0074	0.0456883	Unweighted	FALSE	FALSE	Positive	FALSE	Unweighted	FALSE	8.69897	1.06	1.04	1.08
250.2	12:120942738:G:A	Type 2 diabetes	endocrine/metabolic		12:120942738:G:A_250.2	0.700223	0.997062	0.98224	1.01211	0.154763	Unweighted	FALSE	FALSE	Negative	FALSE	Weighted	FALSE	10.2218	1.13	1.09	1.17
250.2	12:120979061:C:T	Type 2 diabetes	endocrine/metabolic		12:120979061:C:T_250.2	0.631609	1.00394	0.987946	1.02018	0.199552	Unweighted	FALSE	FALSE	Positive	FALSE	Unweighted	FALSE	11.699	1.14	1.1	1.19
250.2	12:120994314:G:C	Type 2 diabetes	endocrine/metabolic		12:120994314:G:C_250.2	0.610184	1.00149	0.995762	1.00726	0.214539	Unweighted	FALSE	FALSE	Positive	FALSE	Weighted	FALSE	12.699	1.05	1.04	1.07
250.2	12:122966218:G:C	Type 2 diabetes	endocrine/metabolic		12:122966218:G:C_250.2	0.301886	1.00313	0.997196	1.0091	0.520157	Unweighted	FALSE	FALSE	Positive	FALSE	Weighted	FALSE	9.69897	1.05	1.03	1.07
250.2	12:132493112:G:A	Type 2 diabetes	endocrine/metabolic		12:132493112:G:A_250.2	0.00486292	1.00837	1.00254	1.01423	2.3131	Unweighted	FALSE	TRUE	Positive	TRUE	Weighted	FALSE	11.699	1.05	1.04	1.07
250.2	13:26202862:A:G	Type 2 diabetes	endocrine/metabolic		13:26202862:A:G_250.2	0.55845	1.00175	0.9959	1.00763	0.253016	Unweighted	FALSE	FALSE	Positive	FALSE	Weighted	FALSE	9.69897	1.05	1.03	1.06
250.2	13:30468315:G:T	Type 2 diabetes	endocrine/metabolic		13:30468315:G:T_250.2	0.837959	0.999347	0.993105	1.00563	0.0767771	Unweighted	FALSE	FALSE	Negative	FALSE	Weighted	FALSE	8	1.04	1.03	1.06
250.2	13:32980164:G:A	Type 2 diabetes	endocrine/metabolic		13:32980164:G:A_250.2	0.0364068	1.00667	1.00042	1.01297	1.43882	Unweighted	FALSE	TRUE	Positive	TRUE	Unweighted	FALSE	9.09691	1.05	1.04	1.07
250.2	13:50521959:A:T	Type 2 diabetes	endocrine/metabolic		13:50521959:A:T_250.2	0.0210743	1.00649	1.00097	1.01203	1.67625	Unweighted	FALSE	TRUE	Positive	TRUE	Weighted	FALSE	7.69897	1.04	1.03	1.05
250.2	13:58503272:A:T	Type 2 diabetes	endocrine/metabolic		13:58503272:A:T_250.2	0.178502	1.00375	0.998293	1.00923	0.748358	Unweighted	FALSE	FALSE	Positive	FALSE	Unweighted	FALSE	10.2218	1.05	1.03	1.06
250.2	13:80143021:G:A	Type 2 diabetes	endocrine/metabolic		13:80143021:G:A_250.2	0.0294716	1.00633	1.00063	1.01207	1.5306	Unweighted	FALSE	TRUE	Positive	TRUE	Weighted	FALSE	30.699	1.09	1.07	1.1
250.2	13:109294865:T:C	Type 2 diabetes	endocrine/metabolic		13:109294865:T:C_250.2	0.792517	0.99931	0.994181	1.00447	0.100991	Unweighted	FALSE	FALSE	Negative	FALSE	Weighted	FALSE	7.39794	1.04	1.02	1.05
250.2	14:22819726:C:G	Type 2 diabetes	endocrine/metabolic		14:22819726:C:G_250.2	0.224719	1.00408	0.997499	1.01071	0.64836	Unweighted	FALSE	FALSE	Positive	FALSE	Unweighted	FALSE	7.69897	1.04	1.03	1.06
250.2	14:32833676:G:T	Type 2 diabetes	endocrine/metabolic		14:32833676:G:T_250.2	0.0198441	1.00608	1.00096	1.01123	1.70237	Unweighted	FALSE	TRUE	Positive	TRUE	Weighted	FALSE	8.52288	1.04	1.03	1.05
250.2	14:38379215:G:T	Type 2 diabetes	endocrine/metabolic		14:38379215:G:T_250.2	0.839962	0.999434	0.993957	1.00494	0.0757406	Unweighted	FALSE	FALSE	Negative	FALSE	Weighted	FALSE	7.69897	1.04	1.03	1.06
250.2	14:79465698:G:C	Type 2 diabetes	endocrine/metabolic		14:79465698:G:C_250.2	0.108672	1.0056	0.998763	1.01248	0.963882	Unweighted	FALSE	FALSE	Positive	FALSE	Weighted	FALSE	13.1549	1.06	1.04	1.08
250.2	14:91497378:A:G	Type 2 diabetes	endocrine/metabolic		14:91497378:A:G_250.2	0.437076	0.997994	0.992953	1.00306	0.359443	Unweighted	FALSE	FALSE	Negative	FALSE	Weighted	FALSE	8.1549	1.04	1.03	1.05
250.2	14:103427734:G:T	Type 2 diabetes	endocrine/metabolic		14:103427734:G:T_250.2	0.852455	1.00053	0.994951	1.00614	0.0693287	Unweighted	FALSE	FALSE	Positive	FALSE	Weighted	FALSE	7.52288	1.04	1.02	1.05
250.2	15:38541832:T:C	Type 2 diabetes	endocrine/metabolic		15:38541832:T:C_250.2	0.871986	1.00045	0.994981	1.00595	0.0594906	Unweighted	FALSE	FALSE	Positive	FALSE	Weighted	FALSE	13.3979	1.06	1.04	1.07
250.2	15:41517007:G:A	Type 2 diabetes	endocrine/metabolic		15:41517007:G:A_250.2	0.453591	0.997959	0.992642	1.00331	0.343335	Unweighted	FALSE	FALSE	Negative	FALSE	Unweighted	FALSE	13	1.05	1.04	1.06
250.2	15:52799356:C:T	Type 2 diabetes	endocrine/metabolic		15:52799356:C:T_250.2	0.0108581	1.00874	1.00201	1.01552	1.96425	Unweighted	FALSE	TRUE	Positive	TRUE	Weighted	FALSE	8.30103	1.06	1.04	1.08
250.2	15:57164604:A:G	Type 2 diabetes	endocrine/metabolic		15:57164604:A:G_250.2	0.845306	1.00115	0.989688	1.01274	0.0729862	Unweighted	FALSE	FALSE	Positive	FALSE	Weighted	FALSE	7.39794	1.1	1.06	1.13
250.2	15:62102065:G:C	Type 2 diabetes	endocrine/metabolic		15:62102065:G:C_250.2	0.0364434	1.00548	1.00034	1.01064	1.43838	Unweighted	FALSE	TRUE	Positive	TRUE	Weighted	FALSE	12.5229	1.05	1.03	1.06
250.2	15:62102065:G:C	Type 2 diabetes	endocrine/metabolic		15:62102065:G:C_250.2	0.0364434	1.00548	1.00034	1.01064	1.43838	Unweighted	FALSE	TRUE	Positive	TRUE	Weighted	FALSE	32.1549	1.08	1.07	1.1
250.2	15:63579093:C:T	Type 2 diabetes	endocrine/metabolic		15:63579093:C:T_250.2	0.89168	1.00036	0.995126	1.00563	0.0497911	Unweighted	FALSE	FALSE	Positive	FALSE	Weighted	FALSE	9.30103	1.04	1.03	1.05
250.2	15:67788548:A:T	Type 2 diabetes	endocrine/metabolic		15:67788548:A:T_250.2	0.917963	1.00027	0.995063	1.00551	0.0371749	Unweighted	FALSE	FALSE	Positive	FALSE	Weighted	FALSE	8.30103	1.04	1.03	1.05
250.2	15:67788548:A:T	Type 2 diabetes	endocrine/metabolic		15:67788548:A:T_250.2	0.917963	1.00027	0.995063	1.00551	0.0371749	Unweighted	FALSE	FALSE	Positive	FALSE	Weighted	FALSE	7.52288	1.04	1.03	1.06
250.2	15:75639788:G:T	Type 2 diabetes	endocrine/metabolic		15:75639788:G:T_250.2	0.242388	1.00325	0.997804	1.00874	0.615489	Unweighted	FALSE	FALSE	Positive	FALSE	Weighted	FALSE	9.22185	1.05	1.03	1.06
250.2	15:77525786:C:A	Type 2 diabetes	endocrine/metabolic		15:77525786:C:A_250.2	0.091819	1.00465	0.999246	1.01008	1.03707	Unweighted	FALSE	FALSE	Positive	FALSE	Unweighted	FALSE	28.5229	1.08	1.07	1.1
250.2	19:33399932:C:G	Type 2 diabetes	endocrine/metabolic		19:33399932:C:G_250.2	0.738812	1.00087	0.99577	1.00599	0.131466	Unweighted	FALSE	FALSE	Positive	FALSE	Weighted	FALSE	7.39794	1.04	1.02	1.05
250.2	19:44908684:T:C	Type 2 diabetes	endocrine/metabolic		19:44908684:T:C_250.2	0.00441902	1.01121	1.00348	1.019	2.35467	Unweighted	FALSE	TRUE	Positive	TRUE	Weighted	FALSE	17.5229	1.08	1.06	1.1
250.2	19:45653761:A:G	Type 2 diabetes	endocrine/metabolic		19:45653761:A:G_250.2	0.000820856	1.00875	1.00362	1.01392	3.08573	Unweighted	FALSE	TRUE	Positive	TRUE	Weighted	FALSE	13	1.05	1.04	1.06
250.2	19:45675403:T:C	Type 2 diabetes	endocrine/metabolic		19:45675403:T:C_250.2	0.027725	1.00574	1.00063	1.01087	1.55713	Unweighted	FALSE	TRUE	Positive	TRUE	Weighted	FALSE	8.30103	1.04	1.03	1.05
250.2	19:47065746:G:A	Type 2 diabetes	endocrine/metabolic		19:47065746:G:A_250.2	0.0702846	1.00492	0.999594	1.01027	1.15314	Unweighted	FALSE	FALSE	Positive	FALSE	Unweighted	FALSE	11.0458	1.05	1.03	1.06
250.2	20:21486157:T:C	Type 2 diabetes	endocrine/metabolic		20:21486157:T:C_250.2	0.153834	0.994345	0.986625	1.00213	0.812947	Unweighted	FALSE	FALSE	Negative	FALSE	Weighted	FALSE	8	1.06	1.04	1.08
250.2	20:34008898:G:A	Type 2 diabetes	endocrine/metabolic		20:34008898:G:A_250.2	0.77803	0.999193	0.993604	1.00481	0.109004	Unweighted	FALSE	FALSE	Negative	FALSE	Weighted	FALSE	9.69897	1.04	1.03	1.06
250.2	20:44373081:C:T	Type 2 diabetes	endocrine/metabolic		20:44373081:C:T_250.2	0.0948979	1.00569	0.999016	1.0124	1.02274	Unweighted	FALSE	FALSE	Positive	FALSE	Unweighted	FALSE	16.5229	1.09	1.07	1.12
250.2	20:44413724:C:T	Type 2 diabetes	endocrine/metabolic		20:44413724:C:T_250.2	0.00594824	1.02201	1.00628	1.03799	2.22561	Unweighted	FALSE	TRUE	Positive	TRUE	Unweighted	FALSE	21.699	1.18	1.15	1.23
250.2	20:46969925:G:A	Type 2 diabetes	endocrine/metabolic		20:46969925:G:A_250.2	0.0585333	1.0061	0.999781	1.01247	1.2326	Unweighted	FALSE	FALSE	Positive	FALSE	Weighted	FALSE	10.699	1.05	1.03	1.06
250.2	20:50215598:C:T	Type 2 diabetes	endocrine/metabolic		20:50215598:C:T_250.2	0.65634	1.00115	0.996109	1.00621	0.182871	Unweighted	FALSE	FALSE	Positive	FALSE	Weighted	FALSE	10.699	1.04	1.03	1.06
250.2	20:52607055:A:T	Type 2 diabetes	endocrine/metabolic		20:52607055:A:T_250.2	0.559565	1.00187	0.995597	1.00819	0.252149	Unweighted	FALSE	FALSE	Positive	FALSE	Unweighted	FALSE	8.1549	1.04	1.03	1.06
250.2	20:58819573:C:G	Type 2 diabetes	endocrine/metabolic		20:58819573:C:G_250.2	0.881502	1.00039	0.995313	1.00549	0.0547766	Unweighted	FALSE	FALSE	Positive	FALSE	Weighted	FALSE	13.301	1.05	1.04	1.06
250.2	22:31952854:C:T	Type 2 diabetes	endocrine/metabolic		22:31952854:C:T_250.2	0.394171	1.00499	0.99355	1.01656	0.404315	Unweighted	FALSE	FALSE	Positive	FALSE	Weighted	FALSE	7.69897	1.07	1.04	1.09
250.2	22:41093916:G:A	Type 2 diabetes	endocrine/metabolic		22:41093916:G:A_250.2	0.188762	1.00411	0.997989	1.01026	0.724085	Unweighted	FALSE	FALSE	Positive	FALSE	Weighted	FALSE	7.39794	1.04	1.03	1.05
476	6:32658626:A:G	Allergic rhinitis	respiratory		6:32658626:A:G_476	0.0212365	1.00732	1.00109	1.0136	1.67292	Unweighted	FALSE	TRUE	Positive	TRUE	Unweighted	FALSE	30	1.1236	1.11	1.15
476	2:102316052:G:T	Allergic rhinitis	respiratory		2:102316052:G:T_476	0.0171818	1.00975	1.00172	1.01784	1.76493	Unweighted	FALSE	TRUE	Positive	TRUE	Unweighted	FALSE	29.699	1.13636	1.11	1.15
476	4:38797027:C:A	Allergic rhinitis	respiratory		4:38797027:C:A_476	0.659691	1.00147	0.99494	1.00805	0.180659	Unweighted	FALSE	FALSE	Positive	FALSE	Weighted	FALSE	26.3979	1.11111	1.09	1.12
476	5:111131801:C:T	Allergic rhinitis	respiratory		5:111131801:C:T_476	0.0028051	1.00873	1.003	1.0145	2.55205	Unweighted	FALSE	TRUE	Positive	TRUE	Weighted	FALSE	25.5229	1.08	1.07	1.1
476	11:76582714:G:A	Allergic rhinitis	respiratory		11:76582714:G:A_476	0.00414197	1.0082	1.00259	1.01384	2.38279	Unweighted	FALSE	TRUE	Positive	TRUE	Unweighted	FALSE	23.1549	1.08	1.06	1.09
476	16:11183501:C:T	Allergic rhinitis	respiratory		16:11183501:C:T_476	0.5296	1.00184	0.996106	1.00761	0.276052	Unweighted	FALSE	FALSE	Positive	FALSE	Weighted	FALSE	16.699	1.07527	1.05	1.09
476	17:39875935:T:C	Allergic rhinitis	respiratory		17:39875935:T:C_476	0.949745	1.00018	0.994472	1.00593	0.0223929	Unweighted	FALSE	FALSE	Positive	FALSE	Weighted	FALSE	16.699	1.06383	1.05	1.09
476	4:122496409:A:G	Allergic rhinitis	respiratory		4:122496409:A:G_476	0.616179	1.00155	0.995492	1.00765	0.210293	Unweighted	FALSE	FALSE	Positive	FALSE	Unweighted	FALSE	14.5229	1.07	1.05	1.08
476	2:8311368:A:G	Allergic rhinitis	respiratory		2:8311368:A:G_476	0.141877	1.00481	0.998398	1.01126	0.848087	Unweighted	FALSE	FALSE	Positive	FALSE	Unweighted	FALSE	14	1.06383	1.05	1.09
476	9:6177453:G:A	Allergic rhinitis	respiratory		9:6177453:G:A_476	0.548586	1.00243	0.994516	1.0104	0.260756	Unweighted	FALSE	FALSE	Positive	FALSE	Weighted	FALSE	13.699	1.08	1.06	1.1
476	2:198079128:T:A	Allergic rhinitis	respiratory		2:198079128:T:A_476	0.0262511	1.00649	1.00076	1.01224	1.58085	Unweighted	FALSE	TRUE	Positive	TRUE	Weighted	FALSE	13.3979	1.06383	1.04	1.08
476	3:188402113:G:A	Allergic rhinitis	respiratory		3:188402113:G:A_476	0.842025	0.999425	0.993793	1.00509	0.0746752	Unweighted	FALSE	FALSE	Negative	FALSE	Weighted	FALSE	12.699	1.06	1.04	1.07
476	10:9001956:T:C	Allergic rhinitis	respiratory		10:9001956:T:C_476	0.95391	0.999775	0.99218	1.00743	0.0204925	Unweighted	FALSE	FALSE	Negative	FALSE	Weighted	FALSE	11.5229	1.07	1.05	1.09
476	15:67175947:A:G	Allergic rhinitis	respiratory		15:67175947:A:G_476	0.119015	1.00566	0.99855	1.01281	0.924398	Unweighted	FALSE	FALSE	Positive	FALSE	Unweighted	FALSE	11.2218	1.07	1.05	1.09
476	8:80350661:A:G	Allergic rhinitis	respiratory		8:80350661:A:G_476	0.483375	0.997958	0.99227	1.00368	0.315716	Unweighted	FALSE	FALSE	Negative	FALSE	Weighted	FALSE	9.69897	1.05	1.04	1.07
476	14:37682050:A:G	Allergic rhinitis	respiratory		14:37682050:A:G_476	0.659837	1.00162	0.994443	1.00884	0.180563	Unweighted	FALSE	FALSE	Positive	FALSE	Weighted	FALSE	8.22185	1.06	1.04	1.08
476	8:127797311:T:A	Allergic rhinitis	respiratory		8:127797311:T:A_476	0.480216	1.00217	0.996162	1.00821	0.318563	Unweighted	FALSE	FALSE	Positive	FALSE	Weighted	FALSE	7.39794	1.05	1.03	1.07
476	5:35862739:C:T	Allergic rhinitis	respiratory		5:35862739:C:T_476	0.184257	1.00443	0.997897	1.01101	0.734575	Unweighted	FALSE	FALSE	Positive	FALSE	Unweighted	FALSE	31.3979	1.06383	1.05	1.08
476	6:90296508:G:A	Allergic rhinitis	respiratory		6:90296508:G:A_476	0.301276	1.00339	0.996968	1.00986	0.521036	Unweighted	FALSE	FALSE	Positive	FALSE	Unweighted	FALSE	17.699	1.05263	1.04	1.06
476	1:161217875:C:T	Allergic rhinitis	respiratory		1:161217875:C:T_476	0.985643	0.999944	0.993865	1.00606	0.00628028	Unweighted	FALSE	FALSE	Negative	FALSE	Weighted	FALSE	18.2218	1.05	1.04	1.06
476	15:41468419:A:G	Allergic rhinitis	respiratory		15:41468419:A:G_476	0.878265	1.00047	0.994417	1.00657	0.0563744	Unweighted	FALSE	FALSE	Positive	FALSE	Weighted	FALSE	14	1.05	1.03	1.06
476	4:102604193:C:T	Allergic rhinitis	respiratory		4:102604193:C:T_476	0.318458	1.00302	0.997091	1.00899	0.496948	Unweighted	FALSE	FALSE	Positive	FALSE	Weighted	FALSE	15	1.04167	1.03	1.05
476	7:28120494:C:G	Allergic rhinitis	respiratory		7:28120494:C:G_476	0.0642118	1.006	0.999647	1.0124	1.19238	Unweighted	FALSE	FALSE	Positive	FALSE	Weighted	FALSE	13.5229	1.05	1.03	1.06
476	3:51488660:G:A	Allergic rhinitis	respiratory		3:51488660:G:A_476	0.25312	1.00411	0.99707	1.0112	0.596674	Unweighted	FALSE	FALSE	Positive	FALSE	Unweighted	FALSE	12.699	1.05263	1.03	1.06
476	2:28391534:T:C	Allergic rhinitis	respiratory		2:28391534:T:C_476	0.981935	0.999933	0.994166	1.00573	0.00791744	Unweighted	FALSE	FALSE	Negative	FALSE	Weighted	FALSE	12.1549	1.03093	1.03	1.04
476	1:72286547:T:C	Allergic rhinitis	respiratory		1:72286547:T:C_476	0.171527	1.00428	0.998153	1.01044	0.765667	Unweighted	FALSE	FALSE	Positive	FALSE	Unweighted	FALSE	14.0458	1.04167	1.03	1.05
476	12:120852371:T:C	Allergic rhinitis	respiratory		12:120852371:T:C_476	0.219041	1.00355	0.997895	1.00924	0.659474	Unweighted	FALSE	FALSE	Positive	FALSE	Unweighted	FALSE	10.3979	1.03	1.02	1.04
476	2:227874419:G:T	Allergic rhinitis	respiratory		2:227874419:G:T_476	0.927298	1.0003	0.993856	1.00679	0.0327806	Unweighted	FALSE	FALSE	Positive	FALSE	Weighted	FALSE	9.69897	1.04167	1.03	1.05
476	15:60776148:G:A	Allergic rhinitis	respiratory		15:60776148:G:A_476	0.219766	0.99508	0.987273	1.00295	0.658039	Unweighted	FALSE	FALSE	Negative	FALSE	Weighted	FALSE	12.2218	1.07527	1.05	1.09
476	13:42414410:T:G	Allergic rhinitis	respiratory		13:42414410:T:G_476	0.251231	1.00333	0.997648	1.00905	0.599927	Unweighted	FALSE	FALSE	Positive	FALSE	Weighted	FALSE	10	1.03	1.02	1.04
476	12:49951888:T:A	Allergic rhinitis	respiratory		12:49951888:T:A_476	0.0958338	1.00662	0.998833	1.01447	1.01848	Unweighted	FALSE	FALSE	Positive	FALSE	Unweighted	FALSE	9.30103	1.04	1.03	1.05
411.4	10:30027143:C:G	Coronary atherosclerosis	circulatory system		10:30027143:C:G_411.4	0.550054	1.00159	0.99639	1.00681	0.259595	Unweighted	FALSE	FALSE	Positive	FALSE	Unweighted	FALSE	11	1.15	1.11	1.2
250.2	10:112996282:A:T	Type 2 diabetes	endocrine/metabolic		10:112996282:A:T_250.2	1.35825e-21	1.02807	1.02224	1.03393	20.867	Unweighted	TRUE	TRUE	Positive	TRUE	Unweighted	TRUE	11.301	1.36	1.2	1.54
278.1	16:53767042:T:C	Obesity	endocrine/metabolic		16:53767042:T:C_278.1	2.82039e-18	1.02497	1.0193	1.03066	17.5497	Unweighted	TRUE	TRUE	Positive	TRUE	Unweighted	TRUE	12.301	1.25	1.1	1.4
278.1	16:79648854:T:C	Obesity	endocrine/metabolic		16:79648854:T:C_278.1	0.154455	1.00384	0.998558	1.00915	0.811199	Unweighted	FALSE	FALSE	Positive	FALSE	Unweighted	FALSE	7.69897	1.39	1.23	1.4
278.1	18:60183864:T:C	Obesity	endocrine/metabolic		18:60183864:T:C_278.1	0.000106537	1.01251	1.00616	1.01889	3.9725	Unweighted	FALSE	TRUE	Positive	TRUE	Unweighted	FALSE	8.39794	1.26	1.09	1.43
250.2	7:130782095:A:G	Type 2 diabetes	endocrine/metabolic		7:130782095:A:G_250.2	0.310234	1.00268	0.997514	1.00786	0.50831	Unweighted	FALSE	FALSE	Positive	FALSE	Unweighted	FALSE	9.69897	1.07	1.05	1.1
250.2	8:94948283:T:C	Type 2 diabetes	endocrine/metabolic		8:94948283:T:C_250.2	0.161289	1.00364	0.998549	1.00876	0.792395	Unweighted	FALSE	FALSE	Positive	FALSE	Weighted	FALSE	9	1.06	1.04	1.09
250.2	11:72722053:A:C	Type 2 diabetes	endocrine/metabolic		11:72722053:A:C_250.2	0.000288518	1.015	1.00686	1.02319	3.53983	Unweighted	FALSE	TRUE	Positive	TRUE	Unweighted	FALSE	22	1.14	1.11	1.17
250.2	11:72722053:A:C	Type 2 diabetes	endocrine/metabolic		11:72722053:A:C_250.2	0.000288518	1.015	1.00686	1.02319	3.53983	Unweighted	FALSE	TRUE	Positive	TRUE	Unweighted	FALSE	10	1.14933	1.10177	1.19895
250.2	2:60357684:G:A	Type 2 diabetes	endocrine/metabolic		2:60357684:G:A_250.2	0.00136251	1.00834	1.00323	1.01348	2.86566	Unweighted	FALSE	TRUE	Positive	TRUE	Weighted	FALSE	14.5229	1.08	1.06	1.1
250.2	9:79337213:C:T	Type 2 diabetes	endocrine/metabolic		9:79337213:C:T_250.2	0.186297	1.00651	0.996872	1.01624	0.729793	Unweighted	FALSE	FALSE	Positive	FALSE	Weighted	FALSE	7.52288	1.11	1.07	1.15
250.2	2:226155937:A:G	Type 2 diabetes	endocrine/metabolic		2:226155937:A:G_250.2	0.00581631	1.00774	1.00223	1.01327	2.23535	Unweighted	FALSE	TRUE	Positive	TRUE	Unweighted	FALSE	19.301	1.11	1.08	1.13
250.2	15:80139880:A:G	Type 2 diabetes	endocrine/metabolic		15:80139880:A:G_250.2	0.0218822	1.0063	1.00091	1.01172	1.65991	Unweighted	FALSE	TRUE	Positive	TRUE	Weighted	FALSE	8.69897	1.06	1.04	1.08
250.2	4:6301295:C:T	Type 2 diabetes	endocrine/metabolic		4:6301295:C:T_250.2	0.055216	1.00537	0.999881	1.0109	1.25794	Unweighted	FALSE	FALSE	Positive	FALSE	Weighted	FALSE	7.52288	1.13	1.08	1.18
250.2	16:53811575:C:A	Type 2 diabetes	endocrine/metabolic		16:53811575:C:A_250.2	0.00193549	1.00889	1.00326	1.01456	2.71321	Unweighted	FALSE	TRUE	Positive	TRUE	Weighted	FALSE	7.52288	1.13	1.08	1.18
250.2	11:2670241:A:G	Type 2 diabetes	endocrine/metabolic		11:2670241:A:G_250.2	0.00500146	1.00765	1.0023	1.01303	2.3009	Unweighted	FALSE	TRUE	Positive	TRUE	Unweighted	FALSE	12.5229	1.08	1.06	1.1
250.2	12:65781114:G:C	Type 2 diabetes	endocrine/metabolic		12:65781114:G:C_250.2	0.00975242	1.00991	1.00239	1.01748	2.01089	Unweighted	FALSE	TRUE	Positive	TRUE	Unweighted	FALSE	8.39794	1.1	1.07	1.14
250.2	12:121022883:T:A	Type 2 diabetes	endocrine/metabolic		12:121022883:T:A_250.2	0.0485154	1.00697	1.00005	1.01394	1.31412	Unweighted	FALSE	TRUE	Positive	TRUE	Unweighted	FALSE	7.69897	1.07	1.05	1.1
250.2	15:90978107:C:A	Type 2 diabetes	endocrine/metabolic		15:90978107:C:A_250.2	0.00333849	1.00854	1.00283	1.01428	2.47645	Unweighted	FALSE	TRUE	Positive	TRUE	Unweighted	FALSE	9.69897	1.07	1.05	1.09
250.2	11:92940662:C:T	Type 2 diabetes	endocrine/metabolic		11:92940662:C:T_250.2	0.000752809	1.00953	1.00398	1.01512	3.12332	Unweighted	FALSE	TRUE	Positive	TRUE	Unweighted	FALSE	14.0969	1.09	1.06	1.11
250.2	3:185811292:A:C	Type 2 diabetes	endocrine/metabolic		3:185811292:A:C_250.2	9.49246e-06	1.01232	1.00685	1.01782	5.02262	Unweighted	TRUE	TRUE	Positive	TRUE	Unweighted	TRUE	8.69897	1.14	1.09	1.19
250.2	3:185811292:A:C	Type 2 diabetes	endocrine/metabolic		3:185811292:A:C_250.2	9.49246e-06	1.01232	1.00685	1.01782	5.02262	Unweighted	TRUE	TRUE	Positive	TRUE	Unweighted	TRUE	8.39794	1.06	1.04	1.09
250.2	3:185811292:A:C	Type 2 diabetes	endocrine/metabolic		3:185811292:A:C_250.2	9.49246e-06	1.01232	1.00685	1.01782	5.02262	Unweighted	TRUE	TRUE	Positive	TRUE	Unweighted	TRUE	23.699	1.17604	1.13996	1.21327
250.2	7:28156603:A:G	Type 2 diabetes	endocrine/metabolic		7:28156603:A:G_250.2	1.07195e-05	1.01165	1.00645	1.01688	4.96983	Unweighted	TRUE	TRUE	Positive	TRUE	Unweighted	TRUE	8.52288	1.13	1.09	1.18
250.2	10:92705802:C:T	Type 2 diabetes	endocrine/metabolic		10:92705802:C:T_250.2	0.0202201	1.00623	1.00097	1.01152	1.69422	Unweighted	FALSE	TRUE	Positive	TRUE	Unweighted	FALSE	15	1.18	1.13	1.23
250.2	6:20687890:T:A	Type 2 diabetes	endocrine/metabolic		6:20687890:T:A_250.2	2.05002e-05	1.01233	1.00664	1.01805	4.68824	Unweighted	TRUE	TRUE	Positive	TRUE	Unweighted	TRUE	21.699	1.25	1.2	1.31
250.2	6:20687890:T:A	Type 2 diabetes	endocrine/metabolic		6:20687890:T:A_250.2	2.05002e-05	1.01233	1.00664	1.01805	4.68824	Unweighted	TRUE	TRUE	Positive	TRUE	Unweighted	TRUE	84.699	1.19	1.17	1.21
250.2	9:22133285:G:A	Type 2 diabetes	endocrine/metabolic		9:22133285:G:A_250.2	0.00116537	1.01099	1.00434	1.01769	2.93354	Unweighted	FALSE	TRUE	Positive	TRUE	Unweighted	FALSE	10	1.2	1.13	1.27
250.2	7:28140937:T:C	Type 2 diabetes	endocrine/metabolic		7:28140937:T:C_250.2	1.58489e-05	1.01142	1.00622	1.01664	4.8	Unweighted	TRUE	TRUE	Positive	TRUE	Unweighted	TRUE	13.301	1.1	1.07	1.13
250.2	10:12286011:A:G	Type 2 diabetes	endocrine/metabolic		10:12286011:A:G_250.2	0.00768335	1.00902	1.00238	1.0157	2.11445	Unweighted	FALSE	TRUE	Positive	TRUE	Unweighted	FALSE	10	1.11	1.07	1.14
250.2	12:71269322:C:T	Type 2 diabetes	endocrine/metabolic		12:71269322:C:T_250.2	0.447594	1.00221	0.996511	1.00795	0.349116	Unweighted	FALSE	FALSE	Positive	FALSE	Weighted	FALSE	9	1.09	1.06	1.12
250.2	2:43505684:T:C	Type 2 diabetes	endocrine/metabolic		2:43505684:T:C_250.2	0.219996	1.00537	0.9968	1.01402	0.657586	Unweighted	FALSE	FALSE	Positive	FALSE	Weighted	FALSE	9	1.15	1.1	1.2
250.2	1:119975336:G:T	Type 2 diabetes	endocrine/metabolic		1:119975336:G:T_250.2	0.0967924	1.00716	0.998715	1.01568	1.01416	Unweighted	FALSE	FALSE	Positive	FALSE	Weighted	FALSE	7.39794	1.13	1.08	1.17
250.2	6:20703721:A:G	Type 2 diabetes	endocrine/metabolic		6:20703721:A:G_250.2	0.000259264	1.01046	1.00484	1.01612	3.58626	Unweighted	FALSE	TRUE	Positive	TRUE	Unweighted	FALSE	11	1.25	1.17	1.33
250.2	3:64726228:C:T	Type 2 diabetes	endocrine/metabolic		3:64726228:C:T_250.2	0.0175106	1.00665	1.00116	1.01217	1.7567	Unweighted	FALSE	TRUE	Positive	TRUE	Weighted	FALSE	8	1.09	1.06	1.12
743.1	5:126582456:A:G	Osteoporosis	musculoskeletal		5:126582456:A:G_743.1	0.485102	1.0024	0.995673	1.00918	0.314167	Unweighted	FALSE	FALSE	Positive	FALSE	Unweighted	FALSE	8.69897	2.25	1.72	2.94
411.4	1:109279544:G:A	Coronary atherosclerosis	circulatory system		1:109279544:G:A_411.4	0.0888648	1.00529	0.999199	1.01142	1.05127	Unweighted	FALSE	FALSE	Positive	FALSE	Weighted	FALSE	9.52288	1.11	1.08	1.15
411.4	1:222650187:A:C	Coronary atherosclerosis	circulatory system		1:222650187:A:C_411.4	0.000868306	1.00905	1.00372	1.01442	3.06133	Unweighted	FALSE	TRUE	Positive	TRUE	Unweighted	FALSE	8	1.14	1.09	1.2
411.4	6:12927312:C:G	Coronary atherosclerosis	circulatory system		6:12927312:C:G_411.4	0.0165038	1.0068	1.00124	1.01239	1.78242	Unweighted	FALSE	TRUE	Positive	TRUE	Unweighted	FALSE	9	1.1	1.06	1.13
411.4	17:2223210:G:C	Coronary atherosclerosis	circulatory system		17:2223210:G:C_411.4	0.00604914	1.00732	1.00209	1.01258	2.21831	Unweighted	FALSE	TRUE	Positive	TRUE	Unweighted	FALSE	9	1.07	1.05	1.09
411.4	17:48911235:C:T	Coronary atherosclerosis	circulatory system		17:48911235:C:T_411.4	0.447816	1.00195	0.996929	1.00699	0.348901	Unweighted	FALSE	FALSE	Positive	FALSE	Weighted	FALSE	7.69897	1.06	1.04	1.08
411.4	1:56497149:A:G	Coronary atherosclerosis	circulatory system		1:56497149:A:G_411.4	0.0139901	1.01101	1.00222	1.01988	1.85418	Unweighted	FALSE	TRUE	Positive	TRUE	Weighted	FALSE	18.3979	1.17	1.13	1.22
411.4	6:133893387:C:G	Coronary atherosclerosis	circulatory system		6:133893387:C:G_411.4	0.031192	1.00564	1.00051	1.0108	1.50596	Unweighted	FALSE	TRUE	Positive	TRUE	Weighted	FALSE	12	1.08	1.06	1.1
411.4	7:130023656:C:T	Coronary atherosclerosis	circulatory system		7:130023656:C:T_411.4	0.00230751	1.0087	1.0031	1.01434	2.63686	Unweighted	FALSE	TRUE	Positive	TRUE	Unweighted	FALSE	17.0458	1.09	1.07	1.12
411.4	10:102959339:G:A	Coronary atherosclerosis	circulatory system		10:102959339:G:A_411.4	0.0848475	1.00673	0.999079	1.01444	1.07136	Unweighted	FALSE	FALSE	Positive	FALSE	Weighted	FALSE	9	1.12	1.08	1.16
411.4	13:110308365:A:G	Coronary atherosclerosis	circulatory system		13:110308365:A:G_411.4	0.0226858	1.00579	1.00081	1.0108	1.64425	Unweighted	FALSE	TRUE	Positive	TRUE	Unweighted	FALSE	8.39794	1.07	1.05	1.09
411.4	14:99667605:T:C	Coronary atherosclerosis	circulatory system		14:99667605:T:C_411.4	0.322295	1.00259	0.997472	1.00772	0.491746	Unweighted	FALSE	FALSE	Positive	FALSE	Weighted	FALSE	10	1.07	1.05	1.1
411.4	6:160540105:T:C	Coronary atherosclerosis	circulatory system		6:160540105:T:C_411.4	0.455665	1.00437	0.992931	1.01594	0.341354	Unweighted	FALSE	FALSE	Positive	FALSE	Unweighted	FALSE	10.5229	1.51	1.33	1.7
411.4	10:44280376:C:T	Coronary atherosclerosis	circulatory system		10:44280376:C:T_411.4	0.0248159	1.00717	1.00091	1.01348	1.60527	Unweighted	FALSE	TRUE	Positive	TRUE	Unweighted	FALSE	9.52288	1.09	1.07	1.13
411.4	6:35067023:G:C	Coronary atherosclerosis	circulatory system		6:35067023:G:C_411.4	0.261145	1.00416	0.996913	1.01147	0.583118	Unweighted	FALSE	FALSE	Positive	FALSE	Weighted	FALSE	8	1.07	1.05	1.1
411.4	11:116778201:G:C	Coronary atherosclerosis	circulatory system		11:116778201:G:C_411.4	0.195774	1.00423	0.997829	1.01067	0.708244	Unweighted	FALSE	FALSE	Positive	FALSE	Weighted	FALSE	17	1.13	1.1	1.16
411.4	15:78796769:A:G	Coronary atherosclerosis	circulatory system		15:78796769:A:G_411.4	0.000459353	1.00947	1.00416	1.0148	3.33785	Unweighted	FALSE	TRUE	Positive	TRUE	Unweighted	FALSE	12	1.08	1.06	1.1
411.4	3:138401110:T:C	Coronary atherosclerosis	circulatory system		3:138401110:T:C_411.4	0.721694	1.00137	0.993855	1.00894	0.141647	Unweighted	FALSE	FALSE	Positive	FALSE	Weighted	FALSE	7.52288	1.12	1.07	1.16
411.4	2:202881162:T:C	Coronary atherosclerosis	circulatory system		2:202881162:T:C_411.4	0.163048	1.00588	0.997628	1.0142	0.787686	Unweighted	FALSE	FALSE	Positive	FALSE	Unweighted	FALSE	9	1.14	1.09	1.19
411.4	9:22098575:A:G	Coronary atherosclerosis	circulatory system		9:22098575:A:G_411.4	1.01827e-06	1.01254	1.00749	1.01761	5.99214	Unweighted	TRUE	TRUE	Positive	TRUE	Weighted	TRUE	22	1.29	1.23	1.36
411.4	17:2222311:G:A	Coronary atherosclerosis	circulatory system		17:2222311:G:A_411.4	0.00472533	1.00752	1.0023	1.01278	2.32557	Unweighted	FALSE	TRUE	Positive	TRUE	Unweighted	FALSE	9.04576	1.07	1.05	1.09
411.4	17:17640408:G:A	Coronary atherosclerosis	circulatory system		17:17640408:G:A_411.4	0.45366	1.00196	0.99684	1.00711	0.343269	Unweighted	FALSE	FALSE	Positive	FALSE	Weighted	FALSE	9.39794	1.07	1.05	1.09
250.2	13:23290518:G:A	Type 2 diabetes	endocrine/metabolic		13:23290518:G:A_250.2	0.939884	0.999382	0.983459	1.01556	0.0269258	Unweighted	FALSE	FALSE	Negative	FALSE	Weighted	FALSE	7.69897	1.49	1.3	1.72
495	2:102338622:G:A	Asthma	respiratory		2:102338622:G:A_495	6.23135e-06	1.01654	1.00933	1.0238	5.20542	Unweighted	TRUE	TRUE	Positive	TRUE	Weighted	TRUE	9	1.23	1.15	1.31
495	6:32411712:C:T	Asthma	respiratory		6:32411712:C:T_495	0.000847095	1.01012	1.00416	1.01611	3.07207	Unweighted	FALSE	TRUE	Positive	TRUE	Weighted	FALSE	8	1.15	1.1	1.21
427.21	17:46969002:C:A	Atrial fibrillation	circulatory system		17:46969002:C:A_427.21	0.0158414	1.00871	1.00163	1.01585	1.80021	Unweighted	FALSE	TRUE	Positive	TRUE	Weighted	FALSE	8.39794	1.07	1.04	1.09
427.21	6:16413394:G:A	Atrial fibrillation	circulatory system		6:16413394:G:A_427.21	0.0131314	1.00728	1.00152	1.01308	1.88169	Unweighted	FALSE	TRUE	Positive	TRUE	Unweighted	FALSE	20.0458	1.11	1.09	1.14
427.21	8:123533862:C:T	Atrial fibrillation	circulatory system		8:123533862:C:T_427.21	0.288401	1.00532	0.995516	1.01523	0.540003	Unweighted	FALSE	FALSE	Positive	FALSE	Weighted	FALSE	16.0458	1.14	1.11	1.18
427.21	10:63556040:G:T	Atrial fibrillation	circulatory system		10:63556040:G:T_427.21	0.00442252	1.00569	1.00177	1.00962	2.35433	Unweighted	FALSE	TRUE	Positive	TRUE	Weighted	FALSE	13.699	1.06	1.04	1.08
427.21	13:22797335:T:C	Atrial fibrillation	circulatory system		13:22797335:T:C_427.21	0.0566253	1.00414	0.999884	1.00841	1.24699	Unweighted	FALSE	FALSE	Positive	FALSE	Weighted	FALSE	12	1.06	1.04	1.07
427.21	14:76961126:G:C	Atrial fibrillation	circulatory system		14:76961126:G:C_427.21	0.765402	1.00061	0.99662	1.00461	0.11611	Unweighted	FALSE	FALSE	Positive	FALSE	Weighted	FALSE	8.69897	1.05	1.03	1.06
427.21	6:122068760:C:T	Atrial fibrillation	circulatory system		6:122068760:C:T_427.21	0.0172757	1.005	1.00088	1.00913	1.76257	Unweighted	FALSE	TRUE	Positive	TRUE	Unweighted	FALSE	15.699	1.07	1.05	1.08
427.21	6:118653635:T:G	Atrial fibrillation	circulatory system		6:118653635:T:G_427.21	0.0458422	1.00459	1.00008	1.00912	1.33873	Unweighted	FALSE	TRUE	Positive	TRUE	Unweighted	FALSE	15.699	1.07	1.05	1.09
427.21	1:205716224:T:C	Atrial fibrillation	circulatory system		1:205716224:T:C_427.21	0.0819689	1.0036	0.999545	1.00767	1.08635	Unweighted	FALSE	FALSE	Positive	FALSE	Weighted	FALSE	8.09691	1.05	1.03	1.06
427.21	17:7516977:C:G	Atrial fibrillation	circulatory system		17:7516977:C:G_427.21	0.17865	0.997251	0.993259	1.00126	0.747998	Unweighted	FALSE	FALSE	Negative	FALSE	Unweighted	FALSE	11.301	1.06	1.04	1.07
427.21	4:148025539:G:T	Atrial fibrillation	circulatory system		4:148025539:G:T_427.21	0.0144449	1.0104	1.00206	1.01882	1.84028	Unweighted	FALSE	TRUE	Positive	TRUE	Weighted	FALSE	12.1549	1.12	1.08	1.15
427.21	5:138052751:A:G	Atrial fibrillation	circulatory system		5:138052751:A:G_427.21	0.0753175	1.00386	0.999608	1.00812	1.1231	Unweighted	FALSE	FALSE	Positive	FALSE	Weighted	FALSE	31.699	1.1	1.08	1.12
427.21	14:34717488:C:T	Atrial fibrillation	circulatory system		14:34717488:C:T_427.21	0.431492	0.998282	0.994016	1.00257	0.365027	Unweighted	FALSE	FALSE	Negative	FALSE	Weighted	FALSE	12.0458	1.06	1.04	1.08
427.21	10:102230055:G:C	Atrial fibrillation	circulatory system		10:102230055:G:C_427.21	0.723536	1.00071	0.996784	1.00465	0.14054	Unweighted	FALSE	FALSE	Positive	FALSE	Weighted	FALSE	10.699	1.05	1.04	1.07
427.21	12:24619033:C:T	Atrial fibrillation	circulatory system		12:24619033:C:T_427.21	0.0669634	1.00508	0.999646	1.01053	1.17416	Unweighted	FALSE	FALSE	Positive	FALSE	Weighted	FALSE	21	1.11	1.09	1.13
427.21	12:75830037:G:A	Atrial fibrillation	circulatory system		12:75830037:G:A_427.21	0.61758	0.998985	0.995011	1.00297	0.209307	Unweighted	FALSE	FALSE	Negative	FALSE	Weighted	FALSE	8.09691	1.04	1.03	1.06
427.21	12:114653212:C:T	Atrial fibrillation	circulatory system		12:114653212:C:T_427.21	0.0806107	1.00529	0.999358	1.01125	1.09361	Unweighted	FALSE	FALSE	Positive	FALSE	Unweighted	FALSE	8.04576	1.07	1.04	1.09
427.21	12:26195496:C:G	Atrial fibrillation	circulatory system		12:26195496:C:G_427.21	0.29457	0.997537	0.992949	1.00215	0.530811	Unweighted	FALSE	FALSE	Negative	FALSE	Unweighted	FALSE	8.1549	1.05	1.03	1.07
427.21	15:98744146:T:C	Atrial fibrillation	circulatory system		15:98744146:T:C_427.21	0.11737	1.00316	0.999207	1.00713	0.930443	Unweighted	FALSE	FALSE	Positive	FALSE	Unweighted	FALSE	9.69897	1.05	1.03	1.07
427.21	7:92655809:A:G	Atrial fibrillation	circulatory system		7:92655809:A:G_427.21	0.227698	1.00261	0.998374	1.00686	0.642641	Unweighted	FALSE	FALSE	Positive	FALSE	Weighted	FALSE	8.30103	1.05	1.03	1.07
427.21	12:32825503:T:C	Atrial fibrillation	circulatory system		12:32825503:T:C_427.21	0.982594	1.00006	0.994544	1.00561	0.00762587	Unweighted	FALSE	FALSE	Positive	FALSE	Weighted	FALSE	15.5229	1.09	1.07	1.11
427.21	20:6591367:A:C	Atrial fibrillation	circulatory system		20:6591367:A:C_427.21	0.610311	0.998312	0.991845	1.00482	0.214448	Unweighted	FALSE	FALSE	Negative	FALSE	Weighted	FALSE	12.301	1.11	1.08	1.14
427.21	14:32512278:G:A	Atrial fibrillation	circulatory system		14:32512278:G:A_427.21	0.682714	1.00092	0.99651	1.00535	0.165761	Unweighted	FALSE	FALSE	Positive	FALSE	Weighted	FALSE	16.699	1.07	1.06	1.09
427.21	1:111919280:A:G	Atrial fibrillation	circulatory system		1:111919280:A:G_427.21	0.943656	0.999832	0.995194	1.00449	0.0251865	Unweighted	FALSE	FALSE	Negative	FALSE	Weighted	FALSE	8.39794	1.05	1.03	1.07
427.21	15:63512308:T:C	Atrial fibrillation	circulatory system		15:63512308:T:C_427.21	0.805009	0.999297	0.993733	1.00489	0.0941993	Unweighted	FALSE	FALSE	Negative	FALSE	Weighted	FALSE	8.22185	1.06	1.04	1.08
427.21	2:61548229:T:C	Atrial fibrillation	circulatory system		2:61548229:T:C_427.21	0.0506046	1.00401	0.99999	1.00806	1.29581	Unweighted	FALSE	FALSE	Positive	FALSE	Unweighted	FALSE	8.69897	1.05	1.03	1.06
427.21	11:19988805:G:A	Atrial fibrillation	circulatory system		11:19988805:G:A_427.21	0.00058244	1.00788	1.00338	1.01239	3.23475	Unweighted	FALSE	TRUE	Positive	TRUE	Weighted	FALSE	13.699	1.07	1.05	1.09
427.21	14:23418974:C:T	Atrial fibrillation	circulatory system		14:23418974:C:T_427.21	0.0679093	1.00504	0.99963	1.01049	1.16807	Unweighted	FALSE	FALSE	Positive	FALSE	Weighted	FALSE	14.1549	1.08	1.06	1.1
427.21	5:143270839:T:C	Atrial fibrillation	circulatory system		5:143270839:T:C_427.21	0.103805	1.00518	0.998943	1.01145	0.983781	Unweighted	FALSE	FALSE	Positive	FALSE	Weighted	FALSE	10.2218	1.07	1.05	1.09
427.21	2:65052671:T:C	Atrial fibrillation	circulatory system		2:65052671:T:C_427.21	0.00995193	1.00522	1.00125	1.00921	2.00209	Unweighted	FALSE	TRUE	Positive	TRUE	Weighted	FALSE	19.0969	1.07	1.06	1.09
427.21	6:117559179:A:G	Atrial fibrillation	circulatory system		6:117559179:A:G_427.21	0.533028	0.998573	0.9941	1.00307	0.27325	Unweighted	FALSE	FALSE	Negative	FALSE	Weighted	FALSE	7.52288	1.05	1.03	1.07
427.21	4:110791276:A:G	Atrial fibrillation	circulatory system		4:110791276:A:G_427.21	1.51709e-26	1.02395	1.01951	1.02842	25.819	Unweighted	TRUE	TRUE	Positive	TRUE	Unweighted	TRUE	8.22185	1.32	1.2	1.45
427.21	4:110791276:A:G	Atrial fibrillation	circulatory system		4:110791276:A:G_427.21	1.51709e-26	1.02395	1.01951	1.02842	25.819	Unweighted	TRUE	TRUE	Positive	TRUE	Unweighted	TRUE	135.155	1.45	1.41	1.49
427.21	2:200330879:C:T	Atrial fibrillation	circulatory system		2:200330879:C:T_427.21	0.107817	1.00332	0.999275	1.00738	0.967314	Unweighted	FALSE	FALSE	Positive	FALSE	Unweighted	FALSE	16.3979	1.07	1.05	1.08
427.21	1:203059583:C:G	Atrial fibrillation	circulatory system		1:203059583:C:G_427.21	0.0212703	1.00458	1.00068	1.0085	1.67223	Unweighted	FALSE	TRUE	Positive	TRUE	Weighted	FALSE	18	1.07	1.05	1.09
427.21	3:66361431:T:C	Atrial fibrillation	circulatory system		3:66361431:T:C_427.21	0.0361966	1.00428	1.00028	1.00831	1.44133	Unweighted	FALSE	TRUE	Positive	TRUE	Unweighted	FALSE	9.09691	1.05	1.03	1.06
427.21	3:179450674:C:T	Atrial fibrillation	circulatory system		3:179450674:C:T_427.21	0.301332	1.00282	0.997475	1.0082	0.520955	Unweighted	FALSE	FALSE	Positive	FALSE	Unweighted	FALSE	8.52288	1.07	1.04	1.09
427.21	12:69703684:T:C	Atrial fibrillation	circulatory system		12:69703684:T:C_427.21	0.977651	0.999943	0.995985	1.00392	0.00981612	Unweighted	FALSE	FALSE	Negative	FALSE	Weighted	FALSE	12.0969	1.06	1.04	1.07
427.21	4:113507558:C:T	Atrial fibrillation	circulatory system		4:113507558:C:T_427.21	0.376287	0.997861	0.993139	1.00261	0.424481	Unweighted	FALSE	FALSE	Negative	FALSE	Weighted	FALSE	8.69897	1.05	1.03	1.07
427.21	2:174690986:C:T	Atrial fibrillation	circulatory system		2:174690986:C:T_427.21	0.00101987	1.00773	1.00311	1.01237	2.99145	Unweighted	FALSE	TRUE	Positive	TRUE	Unweighted	FALSE	19.2218	1.08	1.07	1.1
427.21	1:115768197:G:C	Atrial fibrillation	circulatory system		1:115768197:G:C_427.21	0.976577	1.00006	0.995915	1.00423	0.0102936	Unweighted	FALSE	FALSE	Positive	FALSE	Weighted	FALSE	14.5229	1.07	1.05	1.09
427.21	16:1955981:C:T	Atrial fibrillation	circulatory system		16:1955981:C:T_427.21	0.113183	1.00329	0.99922	1.00738	0.94622	Unweighted	FALSE	FALSE	Positive	FALSE	Weighted	FALSE	13.3979	1.07	1.05	1.09
427.21	8:124847575:C:A	Atrial fibrillation	circulatory system		8:124847575:C:A_427.21	0.370552	1.00194	0.997698	1.0062	0.431151	Unweighted	FALSE	FALSE	Positive	FALSE	Weighted	FALSE	8.52288	1.05	1.03	1.07
427.21	1:170665943:T:C	Atrial fibrillation	circulatory system		1:170665943:T:C_427.21	0.0139377	1.00506	1.00103	1.00912	1.85581	Unweighted	FALSE	TRUE	Positive	TRUE	Unweighted	FALSE	38.699	1.1	1.09	1.12
427.21	12:123962792:T:G	Atrial fibrillation	circulatory system		12:123962792:T:G_427.21	0.540669	1.0013	0.997134	1.00549	0.267068	Unweighted	FALSE	FALSE	Positive	FALSE	Weighted	FALSE	8.22185	1.05	1.03	1.06
427.21	17:70351197:G:T	Atrial fibrillation	circulatory system		17:70351197:G:T_427.21	0.886034	0.999714	0.995806	1.00364	0.0525494	Unweighted	FALSE	FALSE	Negative	FALSE	Weighted	FALSE	8.52288	1.05	1.03	1.06
427.21	4:102994461:T:C	Atrial fibrillation	circulatory system		4:102994461:T:C_427.21	0.0390506	1.00417	1.00021	1.00814	1.40837	Unweighted	FALSE	TRUE	Positive	TRUE	Weighted	FALSE	10.3979	1.05	1.04	1.07
427.21	8:140736225:G:A	Atrial fibrillation	circulatory system		8:140736225:G:A_427.21	0.955632	0.999887	0.9959	1.00389	0.0197095	Unweighted	FALSE	FALSE	Negative	FALSE	Weighted	FALSE	9.69897	1.05	1.03	1.07
427.21	7:28373568:C:A	Atrial fibrillation	circulatory system		7:28373568:C:A_427.21	0.0145699	1.00592	1.00117	1.01069	1.83654	Unweighted	FALSE	TRUE	Positive	TRUE	Unweighted	FALSE	10.5229	1.06	1.04	1.08
427.21	10:73660356:C:A	Atrial fibrillation	circulatory system		10:73660356:C:A_427.21	0.0112803	1.00606	1.00137	1.01078	1.94768	Unweighted	FALSE	TRUE	Positive	TRUE	Unweighted	FALSE	26.2218	1.12	1.1	1.15
427.21	2:69884579:C:A	Atrial fibrillation	circulatory system		2:69884579:C:A_427.21	0.783091	1.00055	0.996619	1.0045	0.106188	Unweighted	FALSE	FALSE	Positive	FALSE	Weighted	FALSE	17	1.07	1.05	1.08
427.21	4:110775495:A:T	Atrial fibrillation	circulatory system		4:110775495:A:T_427.21	1.33935e-26	1.02402	1.01957	1.02849	25.8731	Unweighted	TRUE	TRUE	Positive	TRUE	Weighted	TRUE	426.699	1.48	1.45	1.5
427.21	8:21947754:T:C	Atrial fibrillation	circulatory system		8:21947754:T:C_427.21	0.000722759	1.00973	1.00408	1.01541	3.14101	Unweighted	FALSE	TRUE	Positive	TRUE	Unweighted	FALSE	12.3979	1.09	1.07	1.12
427.21	9:94730238:T:C	Atrial fibrillation	circulatory system		9:94730238:T:C_427.21	0.0158801	1.00504	1.00094	1.00915	1.79915	Unweighted	FALSE	TRUE	Positive	TRUE	Weighted	FALSE	34.699	1.1	1.08	1.12
427.21	5:114400719:G:A	Atrial fibrillation	circulatory system		5:114400719:G:A_427.21	2.27622e-05	1.00982	1.00527	1.0144	4.64278	Unweighted	TRUE	TRUE	Positive	TRUE	Weighted	TRUE	10	1.05	1.04	1.07
427.21	15:73374914:T:G	Atrial fibrillation	circulatory system		15:73374914:T:G_427.21	0.000238026	1.00991	1.00461	1.01524	3.62338	Unweighted	FALSE	TRUE	Positive	TRUE	Weighted	FALSE	26.699	1.11	1.09	1.14
427.21	3:111873991:G:A	Atrial fibrillation	circulatory system		3:111873991:G:A_427.21	0.0597876	1.00616	0.999747	1.01262	1.22339	Unweighted	FALSE	FALSE	Positive	FALSE	Unweighted	FALSE	10.5229	1.07	1.05	1.1
427.21	6:36677811:A:C	Atrial fibrillation	circulatory system		6:36677811:A:C_427.21	0.25606	1.00239	0.998272	1.00652	0.591658	Unweighted	FALSE	FALSE	Positive	FALSE	Unweighted	FALSE	10.1549	1.06	1.04	1.08
427.21	3:89485227:T:C	Atrial fibrillation	circulatory system		3:89485227:T:C_427.21	0.872406	1.00033	0.996281	1.0044	0.0592815	Unweighted	FALSE	FALSE	Positive	FALSE	Weighted	FALSE	8.69897	1.05	1.03	1.06
427.21	3:196767831:C:T	Atrial fibrillation	circulatory system		3:196767831:C:T_427.21	0.975171	0.999937	0.996007	1.00388	0.0109191	Unweighted	FALSE	FALSE	Negative	FALSE	Weighted	FALSE	7.69897	1.04	1.03	1.06
427.21	1:50525780:T:C	Atrial fibrillation	circulatory system		1:50525780:T:C_427.21	0.43077	1.00693	0.98978	1.02438	0.365755	Unweighted	FALSE	FALSE	Positive	FALSE	Unweighted	FALSE	10.699	1.22	1.14	1.31
427.21	2:178624999:A:G	Atrial fibrillation	circulatory system		2:178624999:A:G_427.21	0.0320284	1.00535	1.00046	1.01027	1.49446	Unweighted	FALSE	TRUE	Positive	TRUE	Weighted	FALSE	17.1549	1.1	1.08	1.13
427.21	1:154858667:A:G	Atrial fibrillation	circulatory system		1:154858667:A:G_427.21	7.58717e-06	1.01129	1.00633	1.01628	5.11992	Unweighted	TRUE	TRUE	Positive	TRUE	Unweighted	TRUE	8.1549	1.14	1.09	1.19
427.21	4:110782354:G:T	Atrial fibrillation	circulatory system		4:110782354:G:T_427.21	3.46541e-27	1.02429	1.01984	1.02875	26.4602	Unweighted	TRUE	TRUE	Positive	TRUE	Weighted	TRUE	38.699	1.41	1.34	1.48
427.21	16:72998133:G:A	Atrial fibrillation	circulatory system		16:72998133:G:A_427.21	1.47547e-06	1.0131	1.00775	1.01848	5.83107	Unweighted	TRUE	TRUE	Positive	TRUE	Weighted	TRUE	9.22185	1.18	1.12	1.24
411.4	11:116790676:C:A	Coronary atherosclerosis	circulatory system		11:116790676:C:A_411.4	0.241644	0.981613	0.951589	1.01258	0.616823	Unweighted	FALSE	FALSE	Negative	FALSE	Weighted	FALSE	9.1549	1.636	1.479	1.793
250.2	4:103067742:G:T	Type 2 diabetes	endocrine/metabolic		4:103067742:G:T_250.2	0.0955842	1.00437	0.999234	1.00953	1.01961	Unweighted	FALSE	FALSE	Positive	FALSE	Unweighted	FALSE	8.1549	1.07	1.04	1.09
250.2	2:164645339:A:C	Type 2 diabetes	endocrine/metabolic		2:164645339:A:C_250.2	0.299194	1.00294	0.9974	1.0085	0.524047	Unweighted	FALSE	FALSE	Positive	FALSE	Weighted	FALSE	8	1.09	1.06	1.13
250.2	3:186948673:C:T	Type 2 diabetes	endocrine/metabolic		3:186948673:C:T_250.2	0.668023	1.00149	0.994698	1.00833	0.175209	Unweighted	FALSE	FALSE	Positive	FALSE	Weighted	FALSE	7.52288	1.09	1.06	1.12
250.2	10:69171718:C:T	Type 2 diabetes	endocrine/metabolic		10:69171718:C:T_250.2	0.708197	1.00112	0.995252	1.00703	0.149846	Unweighted	FALSE	FALSE	Positive	FALSE	Weighted	FALSE	7.39794	1.08	1.05	1.12
250.2	15:77454848:A:G	Type 2 diabetes	endocrine/metabolic		15:77454848:A:G_250.2	0.036137	1.00576	1.00037	1.01118	1.44205	Unweighted	FALSE	TRUE	Positive	TRUE	Unweighted	FALSE	10.1549	1.09	1.06	1.12
250.2	15:89831025:C:A	Type 2 diabetes	endocrine/metabolic		15:89831025:C:A_250.2	0.0417828	1.00604	1.00022	1.01188	1.379	Unweighted	FALSE	TRUE	Positive	TRUE	Weighted	FALSE	10.699	1.1	1.07	1.13
250.2	20:44360627:G:A	Type 2 diabetes	endocrine/metabolic		20:44360627:G:A_250.2	0.625469	1.00151	0.995461	1.00759	0.203794	Unweighted	FALSE	FALSE	Positive	FALSE	Weighted	FALSE	9.52288	1.09	1.06	1.12
250.2	11:2828300:A:C	Type 2 diabetes	endocrine/metabolic		11:2828300:A:C_250.2	8.41169e-06	1.01806	1.01007	1.02611	5.07512	Unweighted	TRUE	TRUE	Positive	TRUE	Weighted	TRUE	12.0969	1.5	1.35	1.66
250.2	11:2828300:A:C	Type 2 diabetes	endocrine/metabolic		11:2828300:A:C_250.2	8.41169e-06	1.01806	1.01007	1.02611	5.07512	Unweighted	TRUE	TRUE	Positive	TRUE	Weighted	TRUE	10	1.2	1.14	1.27
495	19:9026519:T:G	Asthma	respiratory		19:9026519:T:G_495	0.665744	1.0012	0.995779	1.00664	0.176693	Unweighted	FALSE	FALSE	Positive	FALSE	Weighted	FALSE	10.3979	1.04399	1.03075	1.0574
495	19:33235672:C:A	Asthma	respiratory		19:33235672:C:A_495	0.0464377	1.01416	1.00022	1.02829	1.33313	Unweighted	FALSE	TRUE	Positive	TRUE	Weighted	FALSE	28.699	1.14773	1.1205	1.17561
495	20:51526084:G:A	Asthma	respiratory		20:51526084:G:A_495	0.425232	1.00433	0.993724	1.01504	0.371374	Unweighted	FALSE	FALSE	Positive	FALSE	Unweighted	FALSE	8.52288	1.07728	1.05102	1.10419
495	20:63691346:A:G	Asthma	respiratory		20:63691346:A:G_495	0.506074	1.00202	0.996084	1.00799	0.295786	Unweighted	FALSE	FALSE	Positive	FALSE	Weighted	FALSE	12	1.05232	1.03768	1.06717
495	1:173201479:C:T	Asthma	respiratory		1:173201479:C:T_495	0.801213	1.0007	0.995287	1.00613	0.0962523	Unweighted	FALSE	FALSE	Positive	FALSE	Weighted	FALSE	13.699	1.05138	1.03803	1.06491
495	1:198632575:A:G	Asthma	respiratory		1:198632575:A:G_495	0.0278453	1.00987	1.00107	1.01874	1.55525	Unweighted	FALSE	TRUE	Positive	TRUE	Weighted	FALSE	12.5229	1.07072	1.05129	1.09051
495	1:203122931:A:G	Asthma	respiratory		1:203122931:A:G_495	0.163052	1.0039	0.998423	1.00941	0.787675	Unweighted	FALSE	FALSE	Positive	FALSE	Unweighted	FALSE	11	1.04415	1.0312	1.05725
495	1:226727033:G:A	Asthma	respiratory		1:226727033:G:A_495	0.253194	0.995979	0.989121	1.00289	0.596546	Unweighted	FALSE	FALSE	Negative	FALSE	Weighted	FALSE	8.69897	1.04867	1.03264	1.06494
495	2:8302417:G:A	Asthma	respiratory		2:8302417:G:A_495	0.00715717	1.00789	1.00214	1.01368	2.14526	Unweighted	FALSE	TRUE	Positive	TRUE	Unweighted	FALSE	24	1.07021	1.05642	1.08418
495	2:30268526:A:G	Asthma	respiratory		2:30268526:A:G_495	0.464572	0.997648	0.99137	1.00396	0.332947	Unweighted	FALSE	FALSE	Negative	FALSE	Weighted	FALSE	7.69897	1.04055	1.02615	1.05514
495	2:71827707:C:T	Asthma	respiratory		2:71827707:C:T_495	0.0770938	1.00886	0.999042	1.01877	1.11298	Unweighted	FALSE	FALSE	Positive	FALSE	Weighted	FALSE	7.39794	1.06589	1.04181	1.09054
495	2:102350089:A:G	Asthma	respiratory		2:102350089:A:G_495	6.03536e-06	1.01652	1.00933	1.02376	5.2193	Unweighted	TRUE	TRUE	Positive	TRUE	Weighted	TRUE	92.3979	1.19161	1.17177	1.21178
495	17:45259320:G:C	Asthma	respiratory		17:45259320:G:C_495	0.438997	1.00215	0.996716	1.00761	0.357539	Unweighted	FALSE	FALSE	Positive	FALSE	Unweighted	FALSE	13.0458	1.05004	1.03666	1.06359
495	17:49370984:G:A	Asthma	respiratory		17:49370984:G:A_495	0.546145	1.00173	0.996128	1.00736	0.262692	Unweighted	FALSE	FALSE	Positive	FALSE	Weighted	FALSE	20.301	1.06138	1.04829	1.07463
495	17:64506317:A:G	Asthma	respiratory		17:64506317:A:G_495	0.929636	0.999756	0.99435	1.00519	0.0316871	Unweighted	FALSE	FALSE	Negative	FALSE	Weighted	FALSE	8	1.03798	1.02477	1.05135
495	18:48924776:G:A	Asthma	respiratory		18:48924776:G:A_495	0.146398	1.00405	0.99859	1.00953	0.834465	Unweighted	FALSE	FALSE	Positive	FALSE	Weighted	FALSE	7.39794	1.03653	1.02337	1.04985
495	18:62354271:T:G	Asthma	respiratory		18:62354271:T:G_495	0.811659	0.999342	0.993951	1.00476	0.0906265	Unweighted	FALSE	FALSE	Negative	FALSE	Weighted	FALSE	9	1.04116	1.02768	1.05482
495	1:2582239:A:T	Asthma	respiratory		1:2582239:A:T_495	0.235362	1.00304	0.998025	1.00808	0.628265	Unweighted	FALSE	FALSE	Positive	FALSE	Unweighted	FALSE	10.3979	1.04052	1.02835	1.05284
495	1:8444998:G:A	Asthma	respiratory		1:8444998:G:A_495	0.0900371	1.00445	0.999307	1.00962	1.04558	Unweighted	FALSE	FALSE	Positive	FALSE	Unweighted	FALSE	13.301	1.04708	1.03461	1.0597
495	1:152313385:G:A	Asthma	respiratory		1:152313385:G:A_495	0.277054	1.01222	0.990293	1.03463	0.557436	Unweighted	FALSE	FALSE	Positive	FALSE	Unweighted	FALSE	38.3979	1.33127	1.27546	1.38952
495	21:35092334:C:G	Asthma	respiratory		21:35092334:C:G_495	0.401886	0.996524	0.988442	1.00467	0.395897	Unweighted	FALSE	FALSE	Negative	FALSE	Unweighted	FALSE	15.301	1.07335	1.05515	1.09187
495	22:41456475:T:C	Asthma	respiratory		22:41456475:T:C_495	0.714702	1.00113	0.995088	1.00721	0.145875	Unweighted	FALSE	FALSE	Positive	FALSE	Unweighted	FALSE	12	1.05458	1.03925	1.07014
495	1:10573188:G:A	Asthma	respiratory		1:10573188:G:A_495	0.246217	1.00301	0.997931	1.00811	0.608683	Unweighted	FALSE	FALSE	Positive	FALSE	Weighted	FALSE	10.1549	1.04	1.02781	1.05234
495	1:31699894:G:T	Asthma	respiratory		1:31699894:G:T_495	0.161979	1.00368	0.998525	1.00887	0.790541	Unweighted	FALSE	FALSE	Positive	FALSE	Unweighted	FALSE	7.52288	1.03501	1.02243	1.04774
495	1:161215268:G:T	Asthma	respiratory		1:161215268:G:T_495	0.0352471	1.00581	1.0004	1.01124	1.45288	Unweighted	FALSE	TRUE	Positive	TRUE	Unweighted	FALSE	11.3979	1.04774	1.03405	1.0616
495	1:167463819:T:C	Asthma	respiratory		1:167463819:T:C_495	0.000605386	1.00954	1.00408	1.01503	3.21797	Unweighted	FALSE	TRUE	Positive	TRUE	Unweighted	FALSE	20.699	1.0598	1.04718	1.07257
495	8:127765473:A:G	Asthma	respiratory		8:127765473:A:G_495	0.000245871	1.01013	1.0047	1.01559	3.60929	Unweighted	FALSE	TRUE	Positive	TRUE	Weighted	FALSE	14	1.05316	1.03937	1.06714
495	9:6209697:A:G	Asthma	respiratory		9:6209697:A:G_495	0.000211754	1.01141	1.00536	1.01749	3.67417	Unweighted	FALSE	TRUE	Positive	TRUE	Weighted	FALSE	77.699	1.1383	1.12299	1.15381
495	9:23585743:A:C	Asthma	respiratory		9:23585743:A:C_495	0.151419	1.00376	0.998626	1.00892	0.819821	Unweighted	FALSE	FALSE	Positive	FALSE	Weighted	FALSE	8	1.03481	1.02269	1.04706
495	9:120915851:G:A	Asthma	respiratory		9:120915851:G:A_495	0.102555	1.00446	0.999109	1.00984	0.989041	Unweighted	FALSE	FALSE	Positive	FALSE	Unweighted	FALSE	8.30103	1.03742	1.02476	1.05023
495	9:124253992:A:T	Asthma	respiratory		9:124253992:A:T_495	0.0925878	1.00464	0.999235	1.01007	1.03345	Unweighted	FALSE	FALSE	Positive	FALSE	Unweighted	FALSE	8	1.03678	1.02396	1.04977
495	9:128721272:T:A	Asthma	respiratory		9:128721272:T:A_495	0.0984089	1.00806	0.998508	1.0177	1.00697	Unweighted	FALSE	FALSE	Positive	FALSE	Unweighted	FALSE	10	1.07409	1.05109	1.09759
495	10:6051176:C:T	Asthma	respiratory		10:6051176:C:T_495	0.18733	1.01963	0.990586	1.04953	0.727394	Unweighted	FALSE	FALSE	Positive	FALSE	Weighted	FALSE	24	1.27029	1.21353	1.32969
495	10:9020893:T:G	Asthma	respiratory		10:9020893:T:G_495	0.13873	1.004	0.998707	1.00933	0.857829	Unweighted	FALSE	FALSE	Positive	FALSE	Weighted	FALSE	59.2218	1.10448	1.09139	1.11774
495	11:1129831:A:G	Asthma	respiratory		11:1129831:A:G_495	0.302742	1.00282	0.997467	1.00819	0.518928	Unweighted	FALSE	FALSE	Positive	FALSE	Weighted	FALSE	14.5229	1.05236	1.03909	1.0658
495	11:10634076:C:T	Asthma	respiratory		11:10634076:C:T_495	0.144361	1.0044	0.998497	1.01034	0.840551	Unweighted	FALSE	FALSE	Positive	FALSE	Weighted	FALSE	8.39794	1.03957	1.02624	1.05308
495	11:36330231:A:G	Asthma	respiratory		11:36330231:A:G_495	0.59913	1.00154	0.995821	1.00728	0.222479	Unweighted	FALSE	FALSE	Positive	FALSE	Weighted	FALSE	8.39794	1.04063	1.02692	1.05453
495	11:61830500:A:G	Asthma	respiratory		11:61830500:A:G_495	0.0757554	1.00495	0.999488	1.01044	1.12059	Unweighted	FALSE	FALSE	Positive	FALSE	Weighted	FALSE	13.3979	1.04924	1.03627	1.06237
495	11:65784486:A:G	Asthma	respiratory		11:65784486:A:G_495	0.545334	1.00159	0.996456	1.00674	0.263337	Unweighted	FALSE	FALSE	Positive	FALSE	Weighted	FALSE	18	1.05478	1.04238	1.06734
495	11:76582714:G:A	Asthma	respiratory		11:76582714:G:A_495	0.0128775	1.00635	1.00134	1.01137	1.89017	Unweighted	FALSE	TRUE	Positive	TRUE	Weighted	FALSE	73.2218	1.11526	1.10223	1.12845
495	11:111606601:A:G	Asthma	respiratory		11:111606601:A:G_495	0.518082	1.00187	0.996205	1.00757	0.285601	Unweighted	FALSE	FALSE	Positive	FALSE	Weighted	FALSE	10	1.04364	1.03021	1.05724
495	11:118872577:G:A	Asthma	respiratory		11:118872577:G:A_495	0.696515	1.00146	0.994131	1.00885	0.15707	Unweighted	FALSE	FALSE	Positive	FALSE	Weighted	FALSE	16.699	1.07182	1.05483	1.08907
495	11:128261371:G:A	Asthma	respiratory		11:128261371:G:A_495	0.466103	1.00235	0.99605	1.00868	0.331518	Unweighted	FALSE	FALSE	Positive	FALSE	Weighted	FALSE	11.0458	1.05133	1.03631	1.06657
495	12:47809158:C:T	Asthma	respiratory		12:47809158:C:T_495	0.77877	1.00097	0.994214	1.00777	0.108591	Unweighted	FALSE	FALSE	Positive	FALSE	Weighted	FALSE	8.39794	1.04286	1.02837	1.05756
495	12:57099944:T:G	Asthma	respiratory		12:57099944:T:G_495	0.000328009	1.01627	1.00736	1.02525	3.48411	Unweighted	FALSE	TRUE	Positive	TRUE	Unweighted	FALSE	31.5229	1.12263	1.10131	1.14437
495	12:111634620:A:G	Asthma	respiratory		12:111634620:A:G_495	0.211939	0.996437	0.990867	1.00204	0.673788	Unweighted	FALSE	FALSE	Negative	FALSE	Unweighted	FALSE	7.52288	1.03473	1.02227	1.04734
495	12:120915285:T:G	Asthma	respiratory		12:120915285:T:G_495	0.0728767	1.00463	0.999572	1.00971	1.13741	Unweighted	FALSE	FALSE	Positive	FALSE	Unweighted	FALSE	10.699	1.04159	1.02922	1.05411
495	13:73421057:C:T	Asthma	respiratory		13:73421057:C:T_495	0.328389	1.00329	0.996699	1.00993	0.483612	Unweighted	FALSE	FALSE	Positive	FALSE	Weighted	FALSE	9.52288	1.05216	1.03562	1.06895
495	14:35413729:A:T	Asthma	respiratory		14:35413729:A:T_495	0.43326	0.997899	0.992663	1.00316	0.363252	Unweighted	FALSE	FALSE	Negative	FALSE	Weighted	FALSE	10.1549	1.04099	1.02849	1.05364
495	14:68293424:C:T	Asthma	respiratory		14:68293424:C:T_495	0.0310754	1.00617	1.00056	1.01182	1.50758	Unweighted	FALSE	TRUE	Positive	TRUE	Unweighted	FALSE	15.5229	1.05598	1.04227	1.06986
495	14:92549134:A:C	Asthma	respiratory		14:92549134:A:C_495	0.760466	0.999115	0.993445	1.00482	0.11892	Unweighted	FALSE	FALSE	Negative	FALSE	Weighted	FALSE	9.69897	1.04143	1.02848	1.05454
495	14:102762080:T:C	Asthma	respiratory		14:102762080:T:C_495	0.128506	1.00477	0.998624	1.01095	0.891077	Unweighted	FALSE	FALSE	Positive	FALSE	Weighted	FALSE	9	1.05005	1.03375	1.06661
495	15:60777789:C:T	Asthma	respiratory		15:60777789:C:T_495	0.00197678	1.01063	1.00388	1.01742	2.70404	Unweighted	FALSE	TRUE	Positive	TRUE	Weighted	FALSE	26.699	1.09862	1.08008	1.11748
495	15:67156025:G:A	Asthma	respiratory		15:67156025:G:A_495	2.21787e-05	1.01431	1.00767	1.02099	4.65406	Unweighted	TRUE	TRUE	Positive	TRUE	Unweighted	TRUE	56.301	1.12049	1.1049	1.1363
495	15:83887871:G:A	Asthma	respiratory		15:83887871:G:A_495	0.851773	1.00049	0.995407	1.00559	0.0696761	Unweighted	FALSE	FALSE	Positive	FALSE	Weighted	FALSE	9.30103	1.03896	1.02654	1.05153
495	16:11119164:T:A	Asthma	respiratory		16:11119164:T:A_495	0.0170342	1.00742	1.00132	1.01355	1.76868	Unweighted	FALSE	TRUE	Positive	TRUE	Unweighted	FALSE	41.1549	1.09951	1.08454	1.11468
495	16:27354132:C:G	Asthma	respiratory		16:27354132:C:G_495	0.0319095	1.00574	1.0005	1.01101	1.49608	Unweighted	FALSE	TRUE	Positive	TRUE	Weighted	FALSE	21.1549	1.0627	1.0496	1.07596
495	16:50712015:C:T	Asthma	respiratory		16:50712015:C:T_495	0.527966	1.00462	0.990333	1.01912	0.277394	Unweighted	FALSE	FALSE	Positive	FALSE	Weighted	FALSE	8.52288	1.08955	1.05905	1.12092
495	17:4618178:C:A	Asthma	respiratory		17:4618178:C:A_495	0.0643846	1.01515	0.999102	1.03146	1.19122	Unweighted	FALSE	FALSE	Positive	FALSE	Unweighted	FALSE	9.1549	1.14074	1.09402	1.18946
495	17:7425502:A:C	Asthma	respiratory		17:7425502:A:C_495	0.0412144	1.00945	1.00038	1.0186	1.38495	Unweighted	FALSE	TRUE	Positive	TRUE	Weighted	FALSE	8.52288	1.05731	1.03799	1.077
495	17:39905964:C:T	Asthma	respiratory		17:39905964:C:T_495	6.8475e-07	1.01308	1.0079	1.01829	6.16447	Unweighted	TRUE	TRUE	Positive	TRUE	Unweighted	TRUE	68.5229	1.1116	1.09857	1.12478
495	17:42266553:A:T	Asthma	respiratory		17:42266553:A:T_495	0.0714538	1.00505	0.999561	1.01057	1.14597	Unweighted	FALSE	FALSE	Positive	FALSE	Weighted	FALSE	10.5229	1.04401	1.03082	1.05737
495	5:132660808:A:C	Asthma	respiratory		5:132660808:A:C_495	0.00039667	1.01038	1.00462	1.01617	3.40157	Unweighted	FALSE	TRUE	Positive	TRUE	Weighted	FALSE	39	1.10601	1.08956	1.1227
495	5:142158452:G:C	Asthma	respiratory		5:142158452:G:C_495	0.270933	1.00294	0.997715	1.00819	0.567138	Unweighted	FALSE	FALSE	Positive	FALSE	Unweighted	FALSE	15.699	1.05219	1.03951	1.06502
495	5:157325949:A:G	Asthma	respiratory		5:157325949:A:G_495	1.93533e-06	1.02828	1.01654	1.04015	5.71325	Unweighted	TRUE	TRUE	Positive	TRUE	Unweighted	TRUE	10.3979	1.0896	1.06217	1.11775
495	5:160487233:A:T	Asthma	respiratory		5:160487233:A:T_495	0.0287735	1.00628	1.00065	1.01194	1.54101	Unweighted	FALSE	TRUE	Positive	TRUE	Weighted	FALSE	11.0969	1.04912	1.03479	1.06364
495	6:21884209:G:A	Asthma	respiratory		6:21884209:G:A_495	0.960928	0.99981	0.992234	1.00744	0.017309	Unweighted	FALSE	FALSE	Negative	FALSE	Weighted	FALSE	8.69897	1.05265	1.03506	1.07054
495	6:28744470:A:G	Asthma	respiratory		6:28744470:A:G_495	0.00987544	1.01124	1.00269	1.01986	2.00544	Unweighted	FALSE	TRUE	Positive	TRUE	Weighted	FALSE	11.3979	1.05602	1.03991	1.07238
495	6:35185788:G:C	Asthma	respiratory		6:35185788:G:C_495	0.215582	1.00377	0.997811	1.00976	0.666387	Unweighted	FALSE	FALSE	Positive	FALSE	Weighted	FALSE	9.1549	1.04919	1.03329	1.06533
495	6:127970504:C:T	Asthma	respiratory		6:127970504:C:T_495	0.709051	1.00121	0.994884	1.00757	0.149322	Unweighted	FALSE	FALSE	Positive	FALSE	Unweighted	FALSE	16.699	1.06213	1.04748	1.07699
495	6:135395394:A:T	Asthma	respiratory		6:135395394:A:T_495	0.0291484	1.00571	1.00058	1.01087	1.53539	Unweighted	FALSE	TRUE	Positive	TRUE	Weighted	FALSE	11.0458	1.04211	1.02983	1.05453
495	6:137681038:C:G	Asthma	respiratory		6:137681038:C:G_495	0.3955	1.00304	0.996047	1.01007	0.402854	Unweighted	FALSE	FALSE	Positive	FALSE	Weighted	FALSE	10.2218	1.04899	1.03409	1.0641
495	7:3117642:G:C	Asthma	respiratory		7:3117642:G:C_495	0.0193904	0.990012	0.981717	0.998378	1.71241	Unweighted	FALSE	TRUE	Negative	FALSE	Unweighted	FALSE	10.1549	1.07123	1.0493	1.09362
495	7:20530448:T:A	Asthma	respiratory		7:20530448:T:A_495	0.509319	0.998298	0.99326	1.00336	0.29301	Unweighted	FALSE	FALSE	Negative	FALSE	Weighted	FALSE	20.301	1.05868	1.04617	1.07134
495	7:22726602:A:G	Asthma	respiratory		7:22726602:A:G_495	0.0767434	1.00532	0.999431	1.01124	1.11496	Unweighted	FALSE	FALSE	Positive	FALSE	Weighted	FALSE	11	1.04292	1.03034	1.05565
495	7:28136686:G:A	Asthma	respiratory		7:28136686:G:A_495	0.411979	1.00238	0.996707	1.00808	0.385125	Unweighted	FALSE	FALSE	Positive	FALSE	Weighted	FALSE	21.699	1.0746	1.05917	1.09026
495	8:80379410:G:A	Asthma	respiratory		8:80379410:G:A_495	0.247488	1.00301	0.997914	1.00813	0.606447	Unweighted	FALSE	FALSE	Positive	FALSE	Weighted	FALSE	31.699	1.0765	1.06345	1.08971
495	2:111493181:G:A	Asthma	respiratory		2:111493181:G:A_495	0.431623	1.00347	0.994843	1.01217	0.364896	Unweighted	FALSE	FALSE	Positive	FALSE	Weighted	FALSE	7.39794	1.0523	1.0334	1.07155
495	2:143019929:T:A	Asthma	respiratory		2:143019929:T:A_495	0.555468	1.00191	0.995575	1.00828	0.255341	Unweighted	FALSE	FALSE	Positive	FALSE	Weighted	FALSE	7.69897	1.04343	1.028	1.05908
495	2:162053713:G:C	Asthma	respiratory		2:162053713:G:C_495	0.949786	1.00017	0.994875	1.00549	0.0223741	Unweighted	FALSE	FALSE	Positive	FALSE	Weighted	FALSE	8	1.03532	1.02309	1.04769
495	2:227840005:T:C	Asthma	respiratory		2:227840005:T:C_495	0.980662	0.999929	0.994198	1.00569	0.00848076	Unweighted	FALSE	FALSE	Negative	FALSE	Weighted	FALSE	11.699	1.05014	1.0359	1.06458
495	2:241759225:G:A	Asthma	respiratory		2:241759225:G:A_495	4.91881e-07	1.01506	1.00916	1.02099	6.30814	Unweighted	TRUE	TRUE	Positive	TRUE	Unweighted	TRUE	69.699	1.12875	1.11375	1.14394
495	3:12657862:A:C	Asthma	respiratory		3:12657862:A:C_495	0.10422	1.00558	0.998853	1.01235	0.98205	Unweighted	FALSE	FALSE	Positive	FALSE	Unweighted	FALSE	8.69897	1.04912	1.03278	1.06572
495	3:16930719:G:A	Asthma	respiratory		3:16930719:G:A_495	0.998713	0.999996	0.99485	1.00517	0.000559295	Unweighted	FALSE	FALSE	Negative	FALSE	Weighted	FALSE	9.04576	1.03926	1.02653	1.05215
495	3:33006170:G:T	Asthma	respiratory		3:33006170:G:T_495	0.121679	1.004	0.998937	1.00909	0.914784	Unweighted	FALSE	FALSE	Positive	FALSE	Weighted	FALSE	20.699	1.0605	1.04777	1.07338
495	3:72345701:T:C	Asthma	respiratory		3:72345701:T:C_495	0.366755	0.997469	0.991995	1.00297	0.435624	Unweighted	FALSE	FALSE	Negative	FALSE	Unweighted	FALSE	9.1549	1.04168	1.02825	1.05528
495	3:112931584:T:G	Asthma	respiratory		3:112931584:T:G_495	0.865622	1.00043	0.995409	1.00549	0.0626718	Unweighted	FALSE	FALSE	Positive	FALSE	Weighted	FALSE	8	1.03505	1.02293	1.04731
495	3:119542019:T:C	Asthma	respiratory		3:119542019:T:C_495	0.934934	0.999725	0.99314	1.00635	0.029219	Unweighted	FALSE	FALSE	Negative	FALSE	Weighted	FALSE	7.52288	1.04438	1.02852	1.06049
495	3:141388112:A:T	Asthma	respiratory		3:141388112:A:T_495	0.0169133	1.0063	1.00113	1.01151	1.77177	Unweighted	FALSE	TRUE	Positive	TRUE	Weighted	FALSE	9.52288	1.03953	1.02712	1.05208
495	3:177134250:A:T	Asthma	respiratory		3:177134250:A:T_495	0.088231	1.00444	0.999337	1.00957	1.05438	Unweighted	FALSE	FALSE	Positive	FALSE	Weighted	FALSE	14.301	1.04918	1.03667	1.06185
495	3:188415730:A:T	Asthma	respiratory		3:188415730:A:T_495	0.110105	1.0041	0.999074	1.00914	0.958192	Unweighted	FALSE	FALSE	Positive	FALSE	Unweighted	FALSE	21.5229	1.06109	1.04848	1.07386
495	3:196632439:G:A	Asthma	respiratory		3:196632439:G:A_495	0.00589175	1.0072	1.00207	1.01236	2.22976	Unweighted	FALSE	TRUE	Positive	TRUE	Unweighted	FALSE	15.3979	1.05381	1.04058	1.06721
495	4:38797027:C:A	Asthma	respiratory		4:38797027:C:A_495	0.919957	0.9997	0.993874	1.00556	0.0362327	Unweighted	FALSE	FALSE	Negative	FALSE	Weighted	FALSE	42.1549	1.10474	1.08914	1.12057
495	4:122432277:A:G	Asthma	respiratory		4:122432277:A:G_495	0.0147808	1.00825	1.00161	1.01494	1.8303	Unweighted	FALSE	TRUE	Positive	TRUE	Weighted	FALSE	24.301	1.07919	1.06369	1.09492
495	5:35862739:C:T	Asthma	respiratory		5:35862739:C:T_495	0.905117	1.00035	0.994538	1.00621	0.0432951	Unweighted	FALSE	FALSE	Positive	FALSE	Weighted	FALSE	19	1.0628	1.04889	1.07691
495	5:72400053:T:C	Asthma	respiratory		5:72400053:T:C_495	0.0220692	1.00604	1.00087	1.01123	1.65621	Unweighted	FALSE	TRUE	Positive	TRUE	Unweighted	FALSE	7.52288	1.03421	1.02196	1.04661
495	5:111066174:T:C	Asthma	respiratory		5:111066174:T:C_495	0.000125537	1.01091	1.00532	1.01653	3.90123	Unweighted	FALSE	TRUE	Positive	TRUE	Weighted	FALSE	56.5229	1.11413	1.09944	1.12903
495	5:111066174:T:C	Asthma	respiratory		5:111066174:T:C_495	0.000125537	1.01091	1.00532	1.01653	3.90123	Unweighted	FALSE	TRUE	Positive	TRUE	Weighted	FALSE	16	1.17	1.13	1.22
495	5:131619794:G:A	Asthma	respiratory		5:131619794:G:A_495	0.0542663	1.00577	0.999895	1.01167	1.26547	Unweighted	FALSE	FALSE	Positive	FALSE	Unweighted	FALSE	11.0458	1.04419	1.03131	1.05724
475	6:32636021:A:T	Chronic sinusitis	respiratory		6:32636021:A:T_475	0.59623	1.00166	0.995544	1.0078	0.224587	Unweighted	FALSE	FALSE	Positive	FALSE	Weighted	FALSE	14.3979	1.22	1.16	1.28
475	17:4632019:G:A	Chronic sinusitis	respiratory		17:4632019:G:A_475	0.568574	1.00451	0.989089	1.02017	0.245213	Unweighted	FALSE	FALSE	Positive	FALSE	Weighted	FALSE	8	1.5625	1.33	1.82
495	12:56018703:T:G	Asthma	respiratory		12:56018703:T:G_495	0.636247	0.998649	0.993068	1.00426	0.196374	Unweighted	FALSE	FALSE	Negative	FALSE	Weighted	FALSE	13.699	1.07	1.05	1.09
495	12:56018703:T:G	Asthma	respiratory		12:56018703:T:G_495	0.636247	0.998649	0.993068	1.00426	0.196374	Unweighted	FALSE	FALSE	Negative	FALSE	Weighted	FALSE	12.699	1.19	1.14	1.25
250.2	1:20361859:C:T	Type 2 diabetes	endocrine/metabolic		1:20361859:C:T_250.2	0.205072	1.00463	0.997476	1.01184	0.688093	Unweighted	FALSE	FALSE	Positive	FALSE	Weighted	FALSE	9.39794	1.04	1.03	1.06
250.2	1:50726263:T:A	Type 2 diabetes	endocrine/metabolic		1:50726263:T:A_250.2	0.331105	1.00421	0.99574	1.01275	0.480034	Unweighted	FALSE	FALSE	Positive	FALSE	Weighted	FALSE	14.1549	1.09	1.07	1.12
250.2	1:63642222:G:A	Type 2 diabetes	endocrine/metabolic		1:63642222:G:A_250.2	0.272829	1.00349	0.997262	1.00975	0.564109	Unweighted	FALSE	FALSE	Positive	FALSE	Weighted	FALSE	9.30103	1.06	1.04	1.07
250.2	1:177909798:G:A	Type 2 diabetes	endocrine/metabolic		1:177909798:G:A_250.2	0.0734352	1.00606	0.999427	1.01273	1.1341	Unweighted	FALSE	FALSE	Positive	FALSE	Unweighted	FALSE	11.1549	1.06	1.04	1.07
250.2	1:184045459:G:C	Type 2 diabetes	endocrine/metabolic		1:184045459:G:C_250.2	0.00650688	1.00751	1.0021	1.01296	2.18663	Unweighted	FALSE	TRUE	Positive	TRUE	Unweighted	FALSE	8.1549	1.04	1.03	1.05
250.2	1:229506752:T:A	Type 2 diabetes	endocrine/metabolic		1:229506752:T:A_250.2	0.0389892	1.00545	1.00028	1.01066	1.40906	Unweighted	FALSE	TRUE	Positive	TRUE	Weighted	FALSE	10.301	1.05	1.04	1.07
250.2	2:44964941:G:C	Type 2 diabetes	endocrine/metabolic		2:44964941:G:C_250.2	0.200962	0.995755	0.989284	1.00227	0.696887	Unweighted	FALSE	FALSE	Negative	FALSE	Weighted	FALSE	13.699	1.06	1.04	1.07
250.2	2:60359572:C:G	Type 2 diabetes	endocrine/metabolic		2:60359572:C:G_250.2	0.00033606	1.00931	1.00421	1.01444	3.47358	Unweighted	FALSE	TRUE	Positive	TRUE	Weighted	FALSE	14.699	1.06	1.05	1.08
250.2	2:164525008:A:G	Type 2 diabetes	endocrine/metabolic		2:164525008:A:G_250.2	0.091045	1.05022	0.992201	1.11164	1.04074	Unweighted	FALSE	FALSE	Positive	FALSE	Unweighted	FALSE	15	1.2	1.15	1.25
250.2	2:212822379:T:C	Type 2 diabetes	endocrine/metabolic		2:212822379:T:C_250.2	0.157946	0.972836	0.936351	1.01074	0.80149	Unweighted	FALSE	FALSE	Negative	FALSE	Unweighted	FALSE	9.30103	1.08	1.05	1.1
250.2	3:23217123:G:A	Type 2 diabetes	endocrine/metabolic		3:23217123:G:A_250.2	0.00733611	1.01192	1.00319	1.02073	2.13453	Unweighted	FALSE	TRUE	Positive	TRUE	Unweighted	FALSE	36.5229	1.12	1.1	1.14
250.2	3:115249171:C:T	Type 2 diabetes	endocrine/metabolic		3:115249171:C:T_250.2	0.690912	0.998565	0.99152	1.00566	0.160578	Unweighted	FALSE	FALSE	Negative	FALSE	Weighted	FALSE	10.699	1.05	1.03	1.06
250.2	3:122246352:T:G	Type 2 diabetes	endocrine/metabolic		3:122246352:T:G_250.2	0.642362	1.00165	0.9947	1.00865	0.19222	Unweighted	FALSE	FALSE	Positive	FALSE	Weighted	FALSE	8.52288	1.04	1.03	1.05
250.2	3:123455985:C:T	Type 2 diabetes	endocrine/metabolic		3:123455985:C:T_250.2	0.649269	0.997437	0.986466	1.00853	0.187575	Unweighted	FALSE	FALSE	Negative	FALSE	Weighted	FALSE	11.2218	1.05	1.04	1.07
250.2	3:125203076:G:A	Type 2 diabetes	endocrine/metabolic		3:125203076:G:A_250.2	0.533954	0.998375	0.993271	1.0035	0.272496	Unweighted	FALSE	FALSE	Negative	FALSE	Weighted	FALSE	8	1.04	1.03	1.06
250.2	3:152664563:A:C	Type 2 diabetes	endocrine/metabolic		3:152664563:A:C_250.2	0.568869	1.00165	0.995983	1.00735	0.244987	Unweighted	FALSE	FALSE	Positive	FALSE	Weighted	FALSE	9	1.05	1.03	1.06
250.2	3:170925999:T:C	Type 2 diabetes	endocrine/metabolic		3:170925999:T:C_250.2	0.0498428	1.007	1	1.01404	1.3024	Unweighted	FALSE	TRUE	Positive	TRUE	Unweighted	FALSE	11	1.06	1.04	1.08
250.2	3:185777532:G:A	Type 2 diabetes	endocrine/metabolic		3:185777532:G:A_250.2	8.37679e-06	1.01239	1.00692	1.01789	5.07692	Unweighted	TRUE	TRUE	Positive	TRUE	Unweighted	TRUE	65.699	1.13	1.12	1.15
250.2	3:187980545:T:C	Type 2 diabetes	endocrine/metabolic		3:187980545:T:C_250.2	0.789104	0.999054	0.992151	1.00601	0.102866	Unweighted	FALSE	FALSE	Negative	FALSE	Unweighted	FALSE	8.1549	1.05	1.03	1.07
250.2	4:1260747:C:T	Type 2 diabetes	endocrine/metabolic		4:1260747:C:T_250.2	0.521947	1.00273	0.994406	1.01112	0.282374	Unweighted	FALSE	FALSE	Positive	FALSE	Weighted	FALSE	41.0458	1.11	1.09	1.12
250.2	4:1782878:G:C	Type 2 diabetes	endocrine/metabolic		4:1782878:G:C_250.2	0.165349	1.00365	0.998499	1.00882	0.7816	Unweighted	FALSE	FALSE	Positive	FALSE	Weighted	FALSE	15.5229	1.07	1.05	1.09
250.2	4:70978401:G:A	Type 2 diabetes	endocrine/metabolic		4:70978401:G:A_250.2	0.0255721	1.01007	1.00122	1.019	1.59223	Unweighted	FALSE	TRUE	Positive	TRUE	Unweighted	FALSE	15.301	1.07	1.05	1.09
250.2	4:152599127:G:A	Type 2 diabetes	endocrine/metabolic		4:152599127:G:A_250.2	0.000494169	1.00945	1.00412	1.0148	3.30612	Unweighted	FALSE	TRUE	Positive	TRUE	Unweighted	FALSE	27	1.08	1.06	1.09
250.2	5:36256916:A:G	Type 2 diabetes	endocrine/metabolic		5:36256916:A:G_250.2	0.705324	0.996849	0.980674	1.01329	0.151612	Unweighted	FALSE	FALSE	Negative	FALSE	Weighted	FALSE	8.52288	1.06	1.04	1.08
250.2	5:52455740:T:A	Type 2 diabetes	endocrine/metabolic		5:52455740:T:A_250.2	0.0364266	1.00542	1.00034	1.01052	1.43858	Unweighted	FALSE	TRUE	Positive	TRUE	Weighted	FALSE	8	1.04	1.03	1.06
250.2	5:56514478:A:T	Type 2 diabetes	endocrine/metabolic		5:56514478:A:T_250.2	0.00270327	1.00863	1.00298	1.0143	2.56811	Unweighted	FALSE	TRUE	Positive	TRUE	Unweighted	FALSE	28.3979	1.08	1.06	1.09
250.2	5:75279159:A:G	Type 2 diabetes	endocrine/metabolic		5:75279159:A:G_250.2	0.0430225	1.00523	1.00016	1.01033	1.3663	Unweighted	FALSE	TRUE	Positive	TRUE	Weighted	FALSE	7.69897	1.04	1.02	1.05
250.2	5:96512799:C:A	Type 2 diabetes	endocrine/metabolic		5:96512799:C:A_250.2	0.562534	1.00152	0.996381	1.00669	0.249851	Unweighted	FALSE	FALSE	Positive	FALSE	Weighted	FALSE	8.52288	1.04	1.03	1.05
250.2	5:177086895:C:A	Type 2 diabetes	endocrine/metabolic		5:177086895:C:A_250.2	0.670664	0.998815	0.993373	1.00429	0.173495	Unweighted	FALSE	FALSE	Negative	FALSE	Weighted	FALSE	11.699	1.05	1.04	1.06
250.2	6:20682933:G:A	Type 2 diabetes	endocrine/metabolic		6:20682933:G:A_250.2	0.00231987	1.00832	1.00296	1.0137	2.63454	Unweighted	FALSE	TRUE	Positive	TRUE	Unweighted	FALSE	182.301	1.21	1.2	1.23
250.2	6:31058459:T:G	Type 2 diabetes	endocrine/metabolic		6:31058459:T:G_250.2	0.268297	1.00759	0.994187	1.02118	0.571384	Unweighted	FALSE	FALSE	Positive	FALSE	Weighted	FALSE	17	1.08	1.06	1.09
250.2	6:34246893:A:G	Type 2 diabetes	endocrine/metabolic		6:34246893:A:G_250.2	0.0324831	1.01126	1.00094	1.0217	1.48834	Unweighted	FALSE	TRUE	Positive	TRUE	Unweighted	FALSE	16.1549	1.1	1.07	1.12
250.2	6:39078868:A:C	Type 2 diabetes	endocrine/metabolic		6:39078868:A:C_250.2	0.273348	1.00421	0.996689	1.01179	0.563284	Unweighted	FALSE	FALSE	Positive	FALSE	Weighted	FALSE	21.699	1.08	1.06	1.09
250.2	6:50819746:G:T	Type 2 diabetes	endocrine/metabolic		6:50819746:G:T_250.2	0.00491821	1.01022	1.00309	1.01741	2.30819	Unweighted	FALSE	TRUE	Positive	TRUE	Weighted	FALSE	8.39794	1.05	1.03	1.06
250.2	6:117675468:T:C	Type 2 diabetes	endocrine/metabolic		6:117675468:T:C_250.2	0.561462	1.00204	0.995162	1.00897	0.25068	Unweighted	FALSE	FALSE	Positive	FALSE	Weighted	FALSE	12.0969	1.06	1.04	1.08
250.2	6:126643364:A:G	Type 2 diabetes	endocrine/metabolic		6:126643364:A:G_250.2	0.000367823	1.00996	1.00447	1.01549	3.43436	Unweighted	FALSE	TRUE	Positive	TRUE	Unweighted	FALSE	11.5229	1.05	1.03	1.06
250.2	6:131633657:T:G	Type 2 diabetes	endocrine/metabolic		6:131633657:T:G_250.2	0.000308744	1.01092	1.00497	1.01689	3.5104	Unweighted	FALSE	TRUE	Positive	TRUE	Weighted	FALSE	10.699	1.05	1.03	1.06
250.2	6:138884249:T:C	Type 2 diabetes	endocrine/metabolic		6:138884249:T:C_250.2	0.972745	1.0001	0.994619	1.0056	0.0120011	Unweighted	FALSE	FALSE	Positive	FALSE	Weighted	FALSE	7.69897	1.04	1.03	1.05
250.2	6:142735419:T:C	Type 2 diabetes	endocrine/metabolic		6:142735419:T:C_250.2	0.178788	1.00367	0.998325	1.00904	0.747661	Unweighted	FALSE	FALSE	Positive	FALSE	Weighted	FALSE	8.22185	1.05	1.03	1.07
250.2	7:13847029:C:T	Type 2 diabetes	endocrine/metabolic		7:13847029:C:T_250.2	0.00133397	1.00837	1.00325	1.01352	2.87485	Unweighted	FALSE	TRUE	Positive	TRUE	Unweighted	FALSE	14.699	1.06	1.04	1.07
250.2	7:69724740:A:G	Type 2 diabetes	endocrine/metabolic		7:69724740:A:G_250.2	0.28599	1.00285	0.997622	1.0081	0.543649	Unweighted	FALSE	FALSE	Positive	FALSE	Unweighted	FALSE	19	1.07	1.05	1.08
250.2	7:70231919:A:G	Type 2 diabetes	endocrine/metabolic		7:70231919:A:G_250.2	0.0198177	1.00652	1.00103	1.01204	1.70295	Unweighted	FALSE	TRUE	Positive	TRUE	Unweighted	FALSE	21.1549	1.07	1.06	1.08
250.2	7:93477781:A:C	Type 2 diabetes	endocrine/metabolic		7:93477781:A:C_250.2	0.217175	1.00324	0.998102	1.0084	0.663191	Unweighted	FALSE	FALSE	Positive	FALSE	Unweighted	FALSE	8.09691	1.04	1.03	1.06
250.2	7:102696532:T:C	Type 2 diabetes	endocrine/metabolic		7:102696532:T:C_250.2	0.605995	0.997082	0.986071	1.00822	0.217531	Unweighted	FALSE	FALSE	Negative	FALSE	Weighted	FALSE	10.5229	1.07	1.05	1.09
250.2	7:157231816:A:G	Type 2 diabetes	endocrine/metabolic		7:157231816:A:G_250.2	0.0706372	1.0048	0.999597	1.01003	1.15097	Unweighted	FALSE	FALSE	Positive	FALSE	Unweighted	FALSE	11.699	1.05	1.03	1.06
250.2	8:18070100:C:T	Type 2 diabetes	endocrine/metabolic		8:18070100:C:T_250.2	0.179846	1.00838	0.996156	1.02076	0.745098	Unweighted	FALSE	FALSE	Positive	FALSE	Weighted	FALSE	8.69897	1.09	1.06	1.13
250.2	8:36974792:G:A	Type 2 diabetes	endocrine/metabolic		8:36974792:G:A_250.2	0.689168	1.00132	0.994862	1.00782	0.161675	Unweighted	FALSE	FALSE	Positive	FALSE	Weighted	FALSE	9.69897	1.05	1.03	1.06
250.2	8:37533685:G:C	Type 2 diabetes	endocrine/metabolic		8:37533685:G:C_250.2	0.213897	1.0053	0.996954	1.01372	0.669795	Unweighted	FALSE	FALSE	Positive	FALSE	Weighted	FALSE	10.699	1.05	1.03	1.06
250.2	8:38485494:T:C	Type 2 diabetes	endocrine/metabolic		8:38485494:T:C_250.2	0.134272	1.00409	0.998742	1.00946	0.872013	Unweighted	FALSE	FALSE	Positive	FALSE	Unweighted	FALSE	7.39794	1.04	1.03	1.06
250.2	8:72591508:A:C	Type 2 diabetes	endocrine/metabolic		8:72591508:A:C_250.2	0.84905	1.00071	0.993442	1.00803	0.0710668	Unweighted	FALSE	FALSE	Positive	FALSE	Weighted	FALSE	7.52288	1.04	1.03	1.06
250.2	8:74302163:A:G	Type 2 diabetes	endocrine/metabolic		8:74302163:A:G_250.2	0.806813	0.997502	0.977706	1.0177	0.0932272	Unweighted	FALSE	FALSE	Negative	FALSE	Weighted	FALSE	9.22185	1.14	1.1	1.19
250.2	8:94948658:G:T	Type 2 diabetes	endocrine/metabolic		8:94948658:G:T_250.2	0.158598	1.00367	0.998573	1.00879	0.799701	Unweighted	FALSE	FALSE	Positive	FALSE	Weighted	FALSE	8.22185	1.04	1.03	1.06
250.2	8:117172544:C:T	Type 2 diabetes	endocrine/metabolic		8:117172544:C:T_250.2	0.000268418	1.01049	1.00483	1.01617	3.57119	Unweighted	FALSE	TRUE	Positive	TRUE	Unweighted	FALSE	66.3979	1.12	1.11	1.14
250.2	8:117172544:C:T	Type 2 diabetes	endocrine/metabolic		8:117172544:C:T_250.2	0.000268418	1.01049	1.00483	1.01617	3.57119	Unweighted	FALSE	TRUE	Positive	TRUE	Unweighted	FALSE	29.2218	1.09	1.07	1.1
250.2	8:125459032:G:A	Type 2 diabetes	endocrine/metabolic		8:125459032:G:A_250.2	0.392809	0.995324	0.984683	1.00608	0.405819	Unweighted	FALSE	FALSE	Negative	FALSE	Unweighted	FALSE	8.52288	1.04	1.03	1.06
250.2	8:131867548:T:C	Type 2 diabetes	endocrine/metabolic		8:131867548:T:C_250.2	0.773432	0.998988	0.992124	1.0059	0.111578	Unweighted	FALSE	FALSE	Negative	FALSE	Unweighted	FALSE	7.39794	1.04	1.03	1.06
250.2	9:1032567:G:A	Type 2 diabetes	endocrine/metabolic		9:1032567:G:A_250.2	0.520303	1.00178	0.996371	1.00721	0.283743	Unweighted	FALSE	FALSE	Positive	FALSE	Weighted	FALSE	7.69897	1.04	1.02	1.05
250.2	9:4290085:G:C	Type 2 diabetes	endocrine/metabolic		9:4290085:G:C_250.2	0.0950798	1.00432	0.999249	1.00942	1.02191	Unweighted	FALSE	FALSE	Positive	FALSE	Weighted	FALSE	26.3979	1.07	1.06	1.09
250.2	9:22132879:T:C	Type 2 diabetes	endocrine/metabolic		9:22132879:T:C_250.2	0.00177106	1.01042	1.00387	1.01701	2.75177	Unweighted	FALSE	TRUE	Positive	TRUE	Unweighted	FALSE	163.398	1.2	1.19	1.22
250.2	9:79302212:T:C	Type 2 diabetes	endocrine/metabolic		9:79302212:T:C_250.2	0.0912401	1.00866	0.998617	1.0188	1.03981	Unweighted	FALSE	FALSE	Positive	FALSE	Weighted	FALSE	10.2218	1.1	1.07	1.13
250.2	9:95516131:C:T	Type 2 diabetes	endocrine/metabolic		9:95516131:C:T_250.2	0.847855	0.99908	0.989729	1.00852	0.0716783	Unweighted	FALSE	FALSE	Negative	FALSE	Weighted	FALSE	7.39794	1.06	1.04	1.08
250.2	10:12267140:C:G	Type 2 diabetes	endocrine/metabolic		10:12267140:C:G_250.2	0.156817	1.00391	0.998503	1.00934	0.804608	Unweighted	FALSE	FALSE	Positive	FALSE	Unweighted	FALSE	61	1.12	1.11	1.14
250.2	10:69513601:G:A	Type 2 diabetes	endocrine/metabolic		10:69513601:G:A_250.2	0.0944226	1.00645	0.998896	1.01406	1.02492	Unweighted	FALSE	FALSE	Positive	FALSE	Unweighted	FALSE	10.699	1.05	1.03	1.06
250.2	10:75563885:C:T	Type 2 diabetes	endocrine/metabolic		10:75563885:C:T_250.2	0.886158	1.00038	0.995167	1.00562	0.0524888	Unweighted	FALSE	FALSE	Positive	FALSE	Weighted	FALSE	11.301	1.05	1.03	1.06
250.2	10:87924457:C:A	Type 2 diabetes	endocrine/metabolic		10:87924457:C:A_250.2	0.0014512	1.00853	1.00327	1.01382	2.83827	Unweighted	FALSE	TRUE	Positive	TRUE	Unweighted	FALSE	9.39794	1.04	1.03	1.06
250.2	10:97297164:C:G	Type 2 diabetes	endocrine/metabolic		10:97297164:C:G_250.2	0.142655	1.00391	0.998685	1.00917	0.845713	Unweighted	FALSE	FALSE	Positive	FALSE	Unweighted	FALSE	10.0458	1.05	1.03	1.06
250.2	10:110918899:G:T	Type 2 diabetes	endocrine/metabolic		10:110918899:G:T_250.2	0.131835	1.00426	0.998723	1.00982	0.879968	Unweighted	FALSE	FALSE	Positive	FALSE	Weighted	FALSE	11	1.05	1.03	1.06
250.2	10:112994329:T:C	Type 2 diabetes	endocrine/metabolic		10:112994329:T:C_250.2	1.88639e-21	1.02798	1.02215	1.03384	20.7244	Unweighted	TRUE	TRUE	Positive	TRUE	Unweighted	TRUE	61.0969	1.32	1.27	1.36
250.2	10:112994329:T:C	Type 2 diabetes	endocrine/metabolic		10:112994329:T:C_250.2	1.88639e-21	1.02798	1.02215	1.03384	20.7244	Unweighted	TRUE	TRUE	Positive	TRUE	Unweighted	TRUE	48	1.37	1.31	1.43
250.2	11:2181924:T:C	Type 2 diabetes	endocrine/metabolic		11:2181924:T:C_250.2	0.192693	1.00402	0.997979	1.01009	0.715134	Unweighted	FALSE	FALSE	Positive	FALSE	Unweighted	FALSE	16	1.11	1.08	1.13
250.2	11:17393643:C:G	Type 2 diabetes	endocrine/metabolic		11:17393643:C:G_250.2	0.000152285	1.01033	1.00497	1.01572	3.81734	Unweighted	FALSE	TRUE	Positive	TRUE	Unweighted	FALSE	25.699	1.08	1.06	1.09
250.2	11:27707958:A:G	Type 2 diabetes	endocrine/metabolic		11:27707958:A:G_250.2	0.492408	1.00213	0.996067	1.00822	0.307675	Unweighted	FALSE	FALSE	Positive	FALSE	Weighted	FALSE	9.69897	1.04	1.03	1.06
250.2	11:69647874:G:A	Type 2 diabetes	endocrine/metabolic		11:69647874:G:A_250.2	0.244778	1.00306	0.997908	1.00824	0.611228	Unweighted	FALSE	FALSE	Positive	FALSE	Weighted	FALSE	8.30103	1.06	1.04	1.07
250.2	11:72752390:G:A	Type 2 diabetes	endocrine/metabolic		11:72752390:G:A_250.2	2.55165e-05	1.01713	1.00912	1.02521	4.59318	Unweighted	TRUE	TRUE	Positive	TRUE	Unweighted	TRUE	20.301	1.15	1.12	1.19
250.2	12:27810469:G:A	Type 2 diabetes	endocrine/metabolic		12:27810469:G:A_250.2	0.00198725	1.01013	1.0037	1.0166	2.70175	Unweighted	FALSE	TRUE	Positive	TRUE	Weighted	FALSE	20.1549	1.07	1.05	1.08
250.2	12:31288245:A:C	Type 2 diabetes	endocrine/metabolic		12:31288245:A:C_250.2	0.00118558	1.03392	1.01328	1.05498	2.92607	Unweighted	FALSE	TRUE	Positive	TRUE	Unweighted	FALSE	31.3979	1.11	1.09	1.13
250.2	12:71055741:G:T	Type 2 diabetes	endocrine/metabolic		12:71055741:G:T_250.2	0.982305	1.00006	0.994745	1.0054	0.00775354	Unweighted	FALSE	FALSE	Positive	FALSE	Weighted	FALSE	10.301	1.05	1.03	1.06
250.2	12:97456437:C:A	Type 2 diabetes	endocrine/metabolic		12:97456437:C:A_250.2	0.135289	1.00481	0.998503	1.01115	0.868739	Unweighted	FALSE	FALSE	Positive	FALSE	Weighted	FALSE	8.22185	1.04	1.03	1.06
250.2	12:112298314:A:G	Type 2 diabetes	endocrine/metabolic		12:112298314:A:G_250.2	0.292136	0.989521	0.970317	1.00911	0.534415	Unweighted	FALSE	FALSE	Negative	FALSE	Weighted	FALSE	10	1.07	1.05	1.09
250.2	12:113685917:C:G	Type 2 diabetes	endocrine/metabolic		12:113685917:C:G_250.2	0.933947	1.00021	0.995154	1.0053	0.0296777	Unweighted	FALSE	FALSE	Positive	FALSE	Weighted	FALSE	7.39794	1.04	1.02	1.05
250.2	12:117963051:G:A	Type 2 diabetes	endocrine/metabolic		12:117963051:G:A_250.2	0.646387	0.998617	0.992732	1.00454	0.189507	Unweighted	FALSE	FALSE	Negative	FALSE	Weighted	FALSE	14.699	1.06	1.05	1.08
250.2	13:22015744:A:G	Type 2 diabetes	endocrine/metabolic		13:22015744:A:G_250.2	0.241383	1.0037	0.997517	1.00992	0.617293	Unweighted	FALSE	FALSE	Positive	FALSE	Unweighted	FALSE	8.52288	1.04	1.03	1.06
250.2	13:32983035:A:T	Type 2 diabetes	endocrine/metabolic		13:32983035:A:T_250.2	0.0159174	1.008	1.00149	1.01454	1.79813	Unweighted	FALSE	TRUE	Positive	TRUE	Unweighted	FALSE	17.5229	1.08	1.06	1.1
250.2	13:50514673:G:A	Type 2 diabetes	endocrine/metabolic		13:50514673:G:A_250.2	0.0284403	1.00626	1.00066	1.01189	1.54607	Unweighted	FALSE	TRUE	Positive	TRUE	Weighted	FALSE	9.69897	1.05	1.04	1.07
250.2	13:80133294:A:G	Type 2 diabetes	endocrine/metabolic		13:80133294:A:G_250.2	0.0362964	1.00591	1.00038	1.01148	1.44014	Unweighted	FALSE	TRUE	Positive	TRUE	Unweighted	FALSE	31	1.09	1.08	1.11
250.2	13:91297308:A:G	Type 2 diabetes	endocrine/metabolic		13:91297308:A:G_250.2	0.676443	1.00125	0.995406	1.00712	0.169769	Unweighted	FALSE	FALSE	Positive	FALSE	Unweighted	FALSE	17.1549	1.08	1.06	1.1
250.2	14:24409164:C:T	Type 2 diabetes	endocrine/metabolic		14:24409164:C:T_250.2	0.31831	1.00676	0.99353	1.02016	0.497149	Unweighted	FALSE	FALSE	Positive	FALSE	Weighted	FALSE	9	1.05	1.03	1.06
250.2	14:38340457:A:G	Type 2 diabetes	endocrine/metabolic		14:38340457:A:G_250.2	0.748727	1.00089	0.995455	1.00636	0.125677	Unweighted	FALSE	FALSE	Positive	FALSE	Weighted	FALSE	8.69897	1.04	1.03	1.05
250.2	14:76916160:A:G	Type 2 diabetes	endocrine/metabolic		14:76916160:A:G_250.2	0.695633	1.00137	0.994533	1.00825	0.15762	Unweighted	FALSE	FALSE	Positive	FALSE	Unweighted	FALSE	10.0969	1.05	1.03	1.06
250.2	14:100788835:A:G	Type 2 diabetes	endocrine/metabolic		14:100788835:A:G_250.2	0.199741	1.00429	0.997741	1.01088	0.699532	Unweighted	FALSE	FALSE	Positive	FALSE	Unweighted	FALSE	10.1549	1.06	1.04	1.08
250.2	14:102771615:G:A	Type 2 diabetes	endocrine/metabolic		14:102771615:G:A_250.2	0.638505	1.00142	0.995502	1.00738	0.194836	Unweighted	FALSE	FALSE	Positive	FALSE	Weighted	FALSE	7.69897	1.04	1.03	1.06
250.2	15:28301027:T:C	Type 2 diabetes	endocrine/metabolic		15:28301027:T:C_250.2	0.169618	0.994751	0.987308	1.00225	0.770528	Unweighted	FALSE	FALSE	Negative	FALSE	Weighted	FALSE	7.52288	1.06	1.04	1.08
250.2	15:38535939:G:T	Type 2 diabetes	endocrine/metabolic		15:38535939:G:T_250.2	0.315736	1.00288	0.997266	1.00852	0.500676	Unweighted	FALSE	FALSE	Positive	FALSE	Weighted	FALSE	13.699	1.05	1.04	1.07
250.2	15:40323671:G:C	Type 2 diabetes	endocrine/metabolic		15:40323671:G:C_250.2	0.063326	1.00691	0.999618	1.01426	1.19842	Unweighted	FALSE	FALSE	Positive	FALSE	Unweighted	FALSE	19.699	1.08	1.06	1.1
250.2	15:52295543:G:T	Type 2 diabetes	endocrine/metabolic		15:52295543:G:T_250.2	0.970588	1.00028	0.985405	1.01538	0.0129653	Unweighted	FALSE	FALSE	Positive	FALSE	Weighted	FALSE	8.69897	1.11	1.07	1.14
250.2	15:75449754:A:C	Type 2 diabetes	endocrine/metabolic		15:75449754:A:C_250.2	0.965005	0.999876	0.99437	1.00541	0.0154704	Unweighted	FALSE	FALSE	Negative	FALSE	Weighted	FALSE	10.699	1.05	1.03	1.06
250.2	15:77484220:A:C	Type 2 diabetes	endocrine/metabolic		15:77484220:A:C_250.2	0.0338131	1.00583	1.00045	1.01125	1.47092	Unweighted	FALSE	TRUE	Positive	TRUE	Unweighted	FALSE	25.699	1.07	1.06	1.09
250.2	20:22449603:G:A	Type 2 diabetes	endocrine/metabolic		20:22449603:G:A_250.2	0.154085	1.00455	0.998298	1.01084	0.81224	Unweighted	FALSE	FALSE	Positive	FALSE	Weighted	FALSE	8.69897	1.04	1.03	1.06
250.2	20:44366172:T:C	Type 2 diabetes	endocrine/metabolic		20:44366172:T:C_250.2	0.141013	1.00499	0.998352	1.01167	0.85074	Unweighted	FALSE	FALSE	Positive	FALSE	Unweighted	FALSE	20.699	1.07	1.05	1.08
250.2	20:50214235:A:T	Type 2 diabetes	endocrine/metabolic		20:50214235:A:T_250.2	0.499147	1.00174	0.996701	1.00681	0.301772	Unweighted	FALSE	FALSE	Positive	FALSE	Weighted	FALSE	13.699	1.05	1.04	1.07
250.2	20:51538847:T:C	Type 2 diabetes	endocrine/metabolic		20:51538847:T:C_250.2	0.0534462	1.00521	0.999923	1.01053	1.27208	Unweighted	FALSE	FALSE	Positive	FALSE	Weighted	FALSE	9.1549	1.04	1.03	1.06
250.2	22:45917738:G:T	Type 2 diabetes	endocrine/metabolic		22:45917738:G:T_250.2	0.944846	1.00026	0.993022	1.00754	0.0246389	Unweighted	FALSE	FALSE	Positive	FALSE	Weighted	FALSE	8.39794	1.05	1.04	1.07
250.2	15:90979023:G:A	Type 2 diabetes	endocrine/metabolic		15:90979023:G:A_250.2	0.00399594	1.00961	1.00306	1.01621	2.39838	Unweighted	FALSE	TRUE	Positive	TRUE	Unweighted	FALSE	22	1.07	1.05	1.08
250.2	15:93282155:A:G	Type 2 diabetes	endocrine/metabolic		15:93282155:A:G_250.2	0.221625	1.00442	0.997339	1.01156	0.654381	Unweighted	FALSE	FALSE	Positive	FALSE	Unweighted	FALSE	11	1.05	1.03	1.06
250.2	16:3597097:G:A	Type 2 diabetes	endocrine/metabolic		16:3597097:G:A_250.2	0.928926	0.999739	0.99401	1.0055	0.0320189	Unweighted	FALSE	FALSE	Negative	FALSE	Weighted	FALSE	8.52288	1.04	1.03	1.06
250.2	16:20311846:G:A	Type 2 diabetes	endocrine/metabolic		16:20311846:G:A_250.2	0.873032	1.00125	0.986004	1.01674	0.05897	Unweighted	FALSE	FALSE	Positive	FALSE	Weighted	FALSE	16.301	1.11	1.08	1.14
250.2	16:71988635:C:T	Type 2 diabetes	endocrine/metabolic		16:71988635:C:T_250.2	0.325365	1.00261	0.99742	1.00782	0.487629	Unweighted	FALSE	FALSE	Positive	FALSE	Unweighted	FALSE	8.22185	1.04	1.03	1.05
250.2	16:73066409:C:T	Type 2 diabetes	endocrine/metabolic		16:73066409:C:T_250.2	0.239576	1.00321	0.997867	1.00858	0.620556	Unweighted	FALSE	FALSE	Positive	FALSE	Weighted	FALSE	11.5229	1.05	1.04	1.07
250.2	17:7050462:C:T	Type 2 diabetes	endocrine/metabolic		17:7050462:C:T_250.2	0.00173182	1.01916	1.00713	1.03133	2.7615	Unweighted	FALSE	TRUE	Positive	TRUE	Unweighted	FALSE	23.0458	1.12	1.1	1.15
250.2	17:31315412:T:C	Type 2 diabetes	endocrine/metabolic		17:31315412:T:C_250.2	0.995442	1.00002	0.994772	1.00529	0.00198425	Unweighted	FALSE	FALSE	Positive	FALSE	Weighted	FALSE	10.3979	1.05	1.03	1.06
250.2	17:67645535:C:T	Type 2 diabetes	endocrine/metabolic		17:67645535:C:T_250.2	0.940276	1.00026	0.993575	1.00698	0.0267447	Unweighted	FALSE	FALSE	Positive	FALSE	Weighted	FALSE	7.69897	1.07	1.05	1.1
250.2	18:7076837:C:T	Type 2 diabetes	endocrine/metabolic		18:7076837:C:T_250.2	0.070583	1.00487	0.999593	1.01017	1.1513	Unweighted	FALSE	FALSE	Positive	FALSE	Unweighted	FALSE	9.04576	1.05	1.03	1.06
250.2	18:60185354:T:C	Type 2 diabetes	endocrine/metabolic		18:60185354:T:C_250.2	0.188723	1.00405	0.998017	1.01012	0.724175	Unweighted	FALSE	FALSE	Positive	FALSE	Unweighted	FALSE	26.301	1.09	1.07	1.1
250.2	19:21917904:A:G	Type 2 diabetes	endocrine/metabolic		19:21917904:A:G_250.2	0.036598	1.04601	1.00281	1.09108	1.43654	Unweighted	FALSE	TRUE	Positive	TRUE	Weighted	FALSE	22.1549	1.24	1.19	1.29
250.2	19:33403940:C:T	Type 2 diabetes	endocrine/metabolic		19:33403940:C:T_250.2	0.983213	1.00006	0.994789	1.00535	0.00735224	Unweighted	FALSE	FALSE	Positive	FALSE	Weighted	FALSE	15.699	1.06	1.04	1.07
296.22	9:11256041:T:C	Major depressive disorder	mental disorders		9:11256041:T:C_296.22	0.474941	1.00271	0.995299	1.01017	0.32336	Unweighted	FALSE	FALSE	Positive	FALSE	Weighted	FALSE	7.39794	1.08696	1.06	1.12
476	17:4632019:G:A	Allergic rhinitis	respiratory		17:4632019:G:A_476	0.437038	1.00724	0.989089	1.02571	0.359481	Unweighted	FALSE	FALSE	Positive	FALSE	Weighted	FALSE	8.69897	1.29149	1.19	1.4
476	2:102319699:T:A	Allergic rhinitis	respiratory		2:102319699:T:A_476	0.00949286	1.01151	1.0028	1.0203	2.0226	Unweighted	FALSE	TRUE	Positive	TRUE	Unweighted	FALSE	24.699	1.19303	1.16	1.23
476	4:38817782:A:G	Allergic rhinitis	respiratory		4:38817782:A:G_476	0.0894362	1.00603	0.999074	1.01304	1.04849	Unweighted	FALSE	FALSE	Positive	FALSE	Weighted	FALSE	24.699	1.17994	1.15	1.22
476	2:241759225:G:A	Allergic rhinitis	respiratory		2:241759225:G:A_476	0.224833	1.00405	0.997521	1.01062	0.64814	Unweighted	FALSE	FALSE	Positive	FALSE	Weighted	FALSE	23.5229	1.1422	1.11	1.17
476	5:35850047:C:T	Allergic rhinitis	respiratory		5:35850047:C:T_476	0.227562	1.00403	0.997493	1.01061	0.642901	Unweighted	FALSE	FALSE	Positive	FALSE	Unweighted	FALSE	18.0969	1.11844	1.09	1.15
476	16:11125184:G:A	Allergic rhinitis	respiratory		16:11125184:G:A_476	0.624268	1.00171	0.99489	1.00857	0.204629	Unweighted	FALSE	FALSE	Positive	FALSE	Weighted	FALSE	14.0969	1.10828	1.08	1.14
476	2:8302417:G:A	Allergic rhinitis	respiratory		2:8302417:G:A_476	0.155545	1.00466	0.998235	1.01112	0.808145	Unweighted	FALSE	FALSE	Positive	FALSE	Unweighted	FALSE	15.5229	1.10718	1.08	1.13
476	5:160487233:A:T	Allergic rhinitis	respiratory		5:160487233:A:T_476	0.117403	1.00503	0.998737	1.01137	0.93032	Unweighted	FALSE	FALSE	Positive	FALSE	Weighted	FALSE	10.2218	1.09158	1.06	1.12
476	20:47053702:A:G	Allergic rhinitis	respiratory		20:47053702:A:G_476	0.14067	0.994929	0.988223	1.00168	0.851798	Unweighted	FALSE	FALSE	Negative	FALSE	Weighted	FALSE	10.301	1.08933	1.06	1.12
476	16:49203127:T:C	Allergic rhinitis	respiratory		16:49203127:T:C_476	0.0589408	1.00694	0.999739	1.0142	1.22958	Unweighted	FALSE	FALSE	Positive	FALSE	Weighted	FALSE	8.39794	1.08132	1.05	1.11
476	10:9011169:C:T	Allergic rhinitis	respiratory		10:9011169:C:T_476	0.181732	1.00405	0.998113	1.01002	0.740568	Unweighted	FALSE	FALSE	Positive	FALSE	Weighted	FALSE	10.2218	1.07701	1.05	1.1
476	1:167462115:C:T	Allergic rhinitis	respiratory		1:167462115:C:T_476	0.239005	1.00371	0.997545	1.0099	0.621594	Unweighted	FALSE	FALSE	Positive	FALSE	Unweighted	FALSE	9.52288	1.07504	1.05	1.1
476	2:198032171:A:G	Allergic rhinitis	respiratory		2:198032171:A:G_476	0.0179389	1.0069	1.00118	1.01264	1.7462	Unweighted	FALSE	TRUE	Positive	TRUE	Weighted	FALSE	9.69897	1.07342	1.05	1.1
476	12:111535554:A:G	Allergic rhinitis	respiratory		12:111535554:A:G_476	0.59812	1.00167	0.995474	1.0079	0.223212	Unweighted	FALSE	FALSE	Positive	FALSE	Unweighted	FALSE	7.69897	1.06496	1.04	1.09
476	3:187918378:G:A	Allergic rhinitis	respiratory		3:187918378:G:A_476	0.328193	1.00292	0.997072	1.00881	0.483871	Unweighted	FALSE	FALSE	Positive	FALSE	Unweighted	FALSE	7.69897	1.068	1.045	1.092
476	12:56061510:C:T	Allergic rhinitis	respiratory		12:56061510:C:T_476	0.558923	1.00187	0.995615	1.00816	0.252648	Unweighted	FALSE	FALSE	Positive	FALSE	Weighted	FALSE	9	1.074	1.051	1.098
476	1:161215268:G:T	Allergic rhinitis	respiratory		1:161215268:G:T_476	0.805775	0.999243	0.993231	1.00529	0.0937862	Unweighted	FALSE	FALSE	Negative	FALSE	Unweighted	FALSE	9.39794	1.081	1.056	1.107
476	15:90392993:T:C	Allergic rhinitis	respiratory		15:90392993:T:C_476	0.00891332	1.00794	1.00198	1.01393	2.04996	Unweighted	FALSE	TRUE	Positive	TRUE	Weighted	FALSE	11.2218	1.08	1.057	1.103
476	4:122415763:G:A	Allergic rhinitis	respiratory		4:122415763:G:A_476	0.564748	1.00179	0.99571	1.00791	0.248145	Unweighted	FALSE	FALSE	Positive	FALSE	Unweighted	FALSE	14.301	1.096	1.072	1.121
476	15:67150258:C:T	Allergic rhinitis	respiratory		15:67150258:C:T_476	0.00707072	1.01016	1.00276	1.01761	2.15054	Unweighted	FALSE	TRUE	Positive	TRUE	Unweighted	FALSE	15.0458	1.109	1.082	1.136
476	9:6213468:C:T	Allergic rhinitis	respiratory		9:6213468:C:T_476	0.0939967	1.00561	0.999048	1.01221	1.02689	Unweighted	FALSE	FALSE	Positive	FALSE	Unweighted	FALSE	17.301	1.116	1.09	1.143
476	6:32658353:G:A	Allergic rhinitis	respiratory		6:32658353:G:A_476	0.733141	0.998951	0.992941	1.005	0.134812	Unweighted	FALSE	FALSE	Negative	FALSE	Unweighted	FALSE	24.3979	1.131	1.106	1.157
476	11:76588605:C:A	Allergic rhinitis	respiratory		11:76588605:C:A_476	0.0057871	1.00798	1.00231	1.01368	2.23754	Unweighted	FALSE	TRUE	Positive	TRUE	Unweighted	FALSE	31.301	1.141	1.117	1.165
476	7:20390052:G:A	Allergic rhinitis	respiratory		7:20390052:G:A_476	0.120051	1.01487	0.996158	1.03394	0.920635	Unweighted	FALSE	FALSE	Positive	FALSE	Unweighted	FALSE	8.1549	1.209	1.137	1.286
250.2	2:148801884:A:G	Type 2 diabetes	endocrine/metabolic		2:148801884:A:G_250.2	0.80102	1.00073	0.995079	1.00641	0.0963564	Unweighted	FALSE	FALSE	Positive	FALSE	Weighted	FALSE	7.69897	1.04829	1.03121	1.06565
250.2	2:631099:C:G	Type 2 diabetes	endocrine/metabolic		2:631099:C:G_250.2	0.0260855	1.00778	1.00092	1.01468	1.5836	Unweighted	FALSE	TRUE	Positive	TRUE	Unweighted	FALSE	12.5229	1.10776	1.07764	1.13871
250.2	20:44374270:G:T	Type 2 diabetes	endocrine/metabolic		20:44374270:G:T_250.2	0.0158789	1.00708	1.00132	1.01287	1.79918	Unweighted	FALSE	TRUE	Positive	TRUE	Unweighted	FALSE	11.699	1.07512	1.05369	1.09699
250.2	3:122250865:G:A	Type 2 diabetes	endocrine/metabolic		3:122250865:G:A_250.2	0.656946	1.00156	0.994683	1.00849	0.182471	Unweighted	FALSE	FALSE	Positive	FALSE	Weighted	FALSE	10.301	1.05545	1.03859	1.07259
250.2	3:185806293:A:G	Type 2 diabetes	endocrine/metabolic		3:185806293:A:G_250.2	0.000115135	1.01098	1.00539	1.01661	3.93879	Unweighted	FALSE	TRUE	Positive	TRUE	Unweighted	FALSE	46.699	1.13446	1.11525	1.154
250.2	3:23349016:T:C	Type 2 diabetes	endocrine/metabolic		3:23349016:T:C_250.2	0.0666394	1.00533	0.999635	1.01106	1.17627	Unweighted	FALSE	FALSE	Positive	FALSE	Unweighted	FALSE	24.301	1.09468	1.07605	1.11363
250.2	3:64013646:G:A	Type 2 diabetes	endocrine/metabolic		3:64013646:G:A_250.2	0.126894	1.00529	0.998502	1.01213	0.89656	Unweighted	FALSE	FALSE	Positive	FALSE	Unweighted	FALSE	18.5229	1.08219	1.06366	1.10105
250.2	4:1246511:T:G	Type 2 diabetes	endocrine/metabolic		4:1246511:T:G_250.2	0.504829	1.00285	0.994501	1.01127	0.296856	Unweighted	FALSE	FALSE	Positive	FALSE	Weighted	FALSE	28.2218	1.10745	1.08779	1.12746
250.2	4:45179317:A:T	Type 2 diabetes	endocrine/metabolic		4:45179317:A:T_250.2	0.000296877	1.0096	1.00439	1.01484	3.52742	Unweighted	FALSE	TRUE	Positive	TRUE	Weighted	FALSE	8.30103	1.05411	1.03567	1.07286
250.2	5:177105216:C:G	Type 2 diabetes	endocrine/metabolic		5:177105216:C:G_250.2	0.452886	1.00216	0.996536	1.00781	0.344011	Unweighted	FALSE	FALSE	Positive	FALSE	Weighted	FALSE	11.0458	1.06165	1.04358	1.08004
427.21	5:135024741:A:T	Atrial fibrillation	circulatory system		5:135024741:A:T_427.21	0.127854	1.00311	0.999107	1.00714	0.893285	Unweighted	FALSE	FALSE	Positive	FALSE	Unweighted	FALSE	7.69897	1.17	1.11	1.24
250.2	11:2618062:G:A	Type 2 diabetes	endocrine/metabolic		11:2618062:G:A_250.2	0.469763	1.00524	0.991092	1.01959	0.328121	Unweighted	FALSE	FALSE	Positive	FALSE	Unweighted	FALSE	23.5229	1.14724	1.11727	1.17801
250.2	11:2696450:C:T	Type 2 diabetes	endocrine/metabolic		11:2696450:C:T_250.2	0.0137202	1.0069	1.00141	1.01243	1.86264	Unweighted	FALSE	TRUE	Positive	TRUE	Unweighted	FALSE	14.3979	1.09527	1.07073	1.12038
250.2	11:2175194:T:C	Type 2 diabetes	endocrine/metabolic		11:2175194:T:C_250.2	0.0152455	1.00682	1.00131	1.01237	1.81686	Unweighted	FALSE	TRUE	Positive	TRUE	Unweighted	FALSE	14.3979	1.12857	1.09499	1.16319
250.2	7:127613497:G:T	Type 2 diabetes	endocrine/metabolic		7:127613497:G:T_250.2	0.901213	1.00302	0.956391	1.05192	0.0451726	Unweighted	FALSE	FALSE	Positive	FALSE	Weighted	FALSE	12.0458	1.19043	1.13488	1.24869
250.2	11:2548673:C:T	Type 2 diabetes	endocrine/metabolic		11:2548673:C:T_250.2	0.252923	1.00786	0.994421	1.02149	0.597011	Unweighted	FALSE	FALSE	Positive	FALSE	Unweighted	FALSE	11	1.20273	1.14029	1.26859
250.2	7:15023754:A:G	Type 2 diabetes	endocrine/metabolic		7:15023754:A:G_250.2	0.000781841	1.00898	1.00373	1.01426	3.10688	Unweighted	FALSE	TRUE	Positive	TRUE	Unweighted	FALSE	9.69897	1.05628	1.03863	1.07423
250.2	6:39314260:T:C	Type 2 diabetes	endocrine/metabolic		6:39314260:T:C_250.2	0.279681	1.00281	0.99772	1.00793	0.553336	Unweighted	FALSE	FALSE	Positive	FALSE	Weighted	FALSE	8.04576	1.05036	1.03289	1.06813
250.2	7:14842803:G:A	Type 2 diabetes	endocrine/metabolic		7:14842803:G:A_250.2	0.370942	1.00279	0.996687	1.00893	0.430694	Unweighted	FALSE	FALSE	Positive	FALSE	Unweighted	FALSE	7.69897	1.0529	1.03415	1.07199
250.2	12:56752285:T:G	Type 2 diabetes	endocrine/metabolic		12:56752285:T:G_250.2	0.744679	1.00128	0.993621	1.00899	0.128031	Unweighted	FALSE	FALSE	Positive	FALSE	Weighted	FALSE	9.52288	1.0517	1.03538	1.06827
250.2	5:50441389:G:T	Type 2 diabetes	endocrine/metabolic		5:50441389:G:T_250.2	0.363147	0.991249	0.972648	1.01021	0.439918	Unweighted	FALSE	FALSE	Negative	FALSE	Unweighted	FALSE	7.69897	1.11288	1.07214	1.15517
250.2	5:52792018:T:G	Type 2 diabetes	endocrine/metabolic		5:52792018:T:G_250.2	0.83635	0.999088	0.990478	1.00777	0.077612	Unweighted	FALSE	FALSE	Negative	FALSE	Weighted	FALSE	9.69897	1.07269	1.0497	1.09619
250.2	5:75550788:G:A	Type 2 diabetes	endocrine/metabolic		5:75550788:G:A_250.2	0.0882018	1.00531	0.999208	1.01145	1.05452	Unweighted	FALSE	FALSE	Positive	FALSE	Unweighted	FALSE	9.69897	1.05653	1.03886	1.07451
250.2	5:88640561:T:C	Type 2 diabetes	endocrine/metabolic		5:88640561:T:C_250.2	0.756894	1.00104	0.994454	1.00768	0.120965	Unweighted	FALSE	FALSE	Positive	FALSE	Weighted	FALSE	9	1.05274	1.03537	1.0704
250.2	6:117690560:C:T	Type 2 diabetes	endocrine/metabolic		6:117690560:C:T_250.2	0.586681	1.00191	0.995032	1.00884	0.231598	Unweighted	FALSE	FALSE	Positive	FALSE	Weighted	FALSE	8.52288	1.06001	1.03984	1.08057
250.2	6:39069886:G:C	Type 2 diabetes	endocrine/metabolic		6:39069886:G:C_250.2	0.0307566	1.01689	1.00155	1.03246	1.51206	Unweighted	FALSE	TRUE	Positive	TRUE	Unweighted	FALSE	17	1.09648	1.07361	1.11984
250.2	7:14880227:A:G	Type 2 diabetes	endocrine/metabolic		7:14880227:A:G_250.2	0.0885087	1.00531	0.999203	1.01145	1.05301	Unweighted	FALSE	FALSE	Positive	FALSE	Weighted	FALSE	12	1.06176	1.04429	1.07952
250.2	7:157189756:T:C	Type 2 diabetes	endocrine/metabolic		7:157189756:T:C_250.2	0.0564566	1.00506	0.999861	1.01029	1.24829	Unweighted	FALSE	FALSE	Positive	FALSE	Unweighted	FALSE	9.69897	1.0545	1.03732	1.07196
250.2	7:90110704:T:C	Type 2 diabetes	endocrine/metabolic		7:90110704:T:C_250.2	0.00516738	1.00735	1.00219	1.01254	2.28673	Unweighted	FALSE	TRUE	Positive	TRUE	Weighted	FALSE	9	1.06223	1.04172	1.08314
250.2	8:41651740:G:A	Type 2 diabetes	endocrine/metabolic		8:41651740:G:A_250.2	0.230198	1.00314	0.998014	1.0083	0.637899	Unweighted	FALSE	FALSE	Positive	FALSE	Weighted	FALSE	20.699	1.0811	1.06385	1.09864
250.2	9:22132730:A:G	Type 2 diabetes	endocrine/metabolic		9:22132730:A:G_250.2	0.00173468	1.01051	1.00392	1.01715	2.76078	Unweighted	FALSE	TRUE	Positive	TRUE	Unweighted	FALSE	98.5229	1.19297	1.17362	1.21265
427	1:203070474:C:G	Cardiac dysrhythmias	circulatory system		1:203070474:C:G_427	0.624312	1.00153	0.995422	1.00767	0.204598	Unweighted	FALSE	FALSE	Positive	FALSE	Weighted	FALSE	16.0969	1.10861	1.08206	1.1358
427	10:20868692:G:T	Cardiac dysrhythmias	circulatory system		10:20868692:G:T_427	0.783925	1.00338	0.979479	1.02786	0.105726	Unweighted	FALSE	FALSE	Positive	FALSE	Weighted	FALSE	9	1.10997	1.07332	1.14788
427	10:76176911:C:G	Cardiac dysrhythmias	circulatory system		10:76176911:C:G_427	0.670191	1.00165	0.994066	1.0093	0.173801	Unweighted	FALSE	FALSE	Positive	FALSE	Unweighted	FALSE	7.39794	1.06469	1.04109	1.08882
427	12:114355435:C:T	Cardiac dysrhythmias	circulatory system		12:114355435:C:T_427	0.927025	0.999696	0.993216	1.00622	0.0329083	Unweighted	FALSE	FALSE	Negative	FALSE	Weighted	FALSE	8.69897	1.07139	1.04759	1.09572
427	16:73019123:T:A	Cardiac dysrhythmias	circulatory system		16:73019123:T:A_427	0.0523337	1.00781	0.999922	1.01577	1.28122	Unweighted	FALSE	FALSE	Positive	FALSE	Weighted	FALSE	46.1549	1.19409	1.16557	1.2233
427	17:45942346:G:A	Cardiac dysrhythmias	circulatory system		17:45942346:G:A_427	0.877222	0.999497	0.99314	1.0059	0.0568904	Unweighted	FALSE	FALSE	Negative	FALSE	Weighted	FALSE	8	1.06691	1.04335	1.09099
427	4:110795357:C:T	Cardiac dysrhythmias	circulatory system		4:110795357:C:T_427	0.0003251	1.01468	1.00665	1.02277	3.48798	Unweighted	FALSE	TRUE	Positive	TRUE	Weighted	FALSE	187	1.39432	1.36357	1.42576
427	6:133122523:C:T	Cardiac dysrhythmias	circulatory system		6:133122523:C:T_427	0.375847	0.996358	0.988344	1.00444	0.424989	Unweighted	FALSE	FALSE	Negative	FALSE	Weighted	FALSE	8.69897	1.07637	1.05067	1.10269
427	7:116554851:G:A	Cardiac dysrhythmias	circulatory system		7:116554851:G:A_427	0.0077249	1.00964	1.00254	1.01679	2.11211	Unweighted	FALSE	TRUE	Positive	TRUE	Unweighted	FALSE	12.3979	1.0948	1.06832	1.12194
427	4:110840331:T:C	Cardiac dysrhythmias	circulatory system		4:110840331:T:C_427	0.00537885	1.00977	1.00288	1.0167	2.26931	Unweighted	FALSE	TRUE	Positive	TRUE	Weighted	FALSE	40.5229	1.17655	1.14901	1.20475
427	10:103571190:T:A	Cardiac dysrhythmias	circulatory system		10:103571190:T:A_427	0.106875	1.00596	0.998719	1.01326	0.971125	Unweighted	FALSE	FALSE	Positive	FALSE	Unweighted	FALSE	29	1.25579	1.20715	1.30639
427	16:72843259:T:C	Cardiac dysrhythmias	circulatory system		16:72843259:T:C_427	0.614555	0.996756	0.984231	1.00944	0.211439	Unweighted	FALSE	FALSE	Negative	FALSE	Weighted	FALSE	11.699	1.10574	1.07519	1.13716
427	4:173678308:T:C	Cardiac dysrhythmias	circulatory system		4:173678308:T:C_427	0.911152	0.999596	0.992533	1.00671	0.0404092	Unweighted	FALSE	FALSE	Negative	FALSE	Weighted	FALSE	11.5229	1.08383	1.05953	1.10868
427	1:111836404:T:A	Cardiac dysrhythmias	circulatory system		1:111836404:T:A_427	0.680956	0.99804	0.988749	1.00742	0.166881	Unweighted	FALSE	FALSE	Negative	FALSE	Weighted	FALSE	8.52288	1.06979	1.0462	1.09391
427	1:170653968:A:G	Cardiac dysrhythmias	circulatory system		1:170653968:A:G_427	0.123326	1.00497	0.998652	1.01134	0.908947	Unweighted	FALSE	FALSE	Positive	FALSE	Unweighted	FALSE	17.301	1.10343	1.07912	1.12828
250.2	6:20694653:C:T	Type 2 diabetes	endocrine/metabolic		6:20694653:C:T_250.2	0.00120571	1.01026	1.00404	1.01653	2.91876	Unweighted	FALSE	TRUE	Positive	TRUE	Unweighted	FALSE	9.69897	1.25	1.17	1.34
593	19:41320115:A:C	Hematuria	genitourinary		19:41320115:A:C_593	0.0016267	1.0117	1.00441	1.01905	2.78869	Unweighted	FALSE	TRUE	Positive	TRUE	Unweighted	FALSE	11	1.09051	1.06	1.12
250.2	5:123346640:C:T	Type 2 diabetes	endocrine/metabolic		5:123346640:C:T_250.2	0.85651	1.00117	0.988574	1.01392	0.0672676	Unweighted	FALSE	FALSE	Positive	FALSE	Weighted	FALSE	8.52288	1.08387	1.05553	1.11298
250.2	5:88647802:C:A	Type 2 diabetes	endocrine/metabolic		5:88647802:C:A_250.2	0.351676	1.00297	0.996731	1.00925	0.453857	Unweighted	FALSE	FALSE	Positive	FALSE	Weighted	FALSE	9.69897	1.04293	1.02953	1.05651
250.2	14:76909348:C:A	Type 2 diabetes	endocrine/metabolic		14:76909348:C:A_250.2	0.623612	1.00172	0.994873	1.00861	0.205085	Unweighted	FALSE	FALSE	Positive	FALSE	Unweighted	FALSE	8.04576	1.04078	1.0267	1.05506
250.2	22:28973410:A:C	Type 2 diabetes	endocrine/metabolic		22:28973410:A:C_250.2	0.00535912	1.00747	1.00221	1.01276	2.27091	Unweighted	FALSE	TRUE	Positive	TRUE	Weighted	FALSE	10	1.038	1.02628	1.04985
250.2	11:61856321:G:A	Type 2 diabetes	endocrine/metabolic		11:61856321:G:A_250.2	0.740658	1.00141	0.993083	1.00981	0.130382	Unweighted	FALSE	FALSE	Positive	FALSE	Weighted	FALSE	8	1.05287	1.03429	1.07178
250.2	7:90105004:C:A	Type 2 diabetes	endocrine/metabolic		7:90105004:C:A_250.2	0.00397399	1.00758	1.00242	1.01277	2.40077	Unweighted	FALSE	TRUE	Positive	TRUE	Weighted	FALSE	7.39794	1.03448	1.02201	1.0471
411.4	2:21310235:T:A	Coronary atherosclerosis	circulatory system		2:21310235:T:A_411.4	0.832929	1.0015	0.987649	1.01555	0.0793921	Unweighted	FALSE	FALSE	Positive	FALSE	Unweighted	FALSE	10	1.28	1.19	1.38
411.4	6:12907179:C:T	Coronary atherosclerosis	circulatory system		6:12907179:C:T_411.4	0.0875424	1.00459	0.999326	1.00989	1.05778	Unweighted	FALSE	FALSE	Positive	FALSE	Weighted	FALSE	7.69897	1.15	1.09	1.21
411.4	6:133888699:T:C	Coronary atherosclerosis	circulatory system		6:133888699:T:C_411.4	0.0161419	1.00654	1.00121	1.0119	1.79205	Unweighted	FALSE	TRUE	Positive	TRUE	Weighted	FALSE	12	1.14	1.1	1.18
411.4	9:121657443:G:C	Coronary atherosclerosis	circulatory system		9:121657443:G:C_411.4	0.860414	1.00052	0.994711	1.00637	0.0652925	Unweighted	FALSE	FALSE	Positive	FALSE	Weighted	FALSE	10.1549	1.16	1.11	1.21
411.4	10:103107929:C:T	Coronary atherosclerosis	circulatory system		10:103107929:C:T_411.4	0.0599128	1.00729	0.999697	1.01493	1.22248	Unweighted	FALSE	FALSE	Positive	FALSE	Weighted	FALSE	7.69897	1.13	1.08	1.18
411.4	11:103793681:C:T	Coronary atherosclerosis	circulatory system		11:103793681:C:T_411.4	0.115113	1.00405	0.999014	1.00911	0.938877	Unweighted	FALSE	FALSE	Positive	FALSE	Unweighted	FALSE	8.52288	1.13	1.08	1.17
411.4	11:110487741:C:T	Coronary atherosclerosis	circulatory system		11:110487741:C:T_411.4	0.0227505	1.00643	1.0009	1.01201	1.64301	Unweighted	FALSE	TRUE	Positive	TRUE	Unweighted	FALSE	7.39794	1.14	1.09	1.19
411.4	12:95052512:A:G	Coronary atherosclerosis	circulatory system		12:95052512:A:G_411.4	0.0439161	1.00873	1.00024	1.0173	1.35738	Unweighted	FALSE	TRUE	Positive	TRUE	Weighted	FALSE	8.69897	1.15	1.1	1.2
411.4	12:111280427:C:A	Coronary atherosclerosis	circulatory system		12:111280427:C:A_411.4	0.332612	1.00949	0.990385	1.02896	0.478062	Unweighted	FALSE	FALSE	Positive	FALSE	Weighted	FALSE	31.1549	1.31	1.25	1.37
411.4	15:78822111:C:T	Coronary atherosclerosis	circulatory system		15:78822111:C:T_411.4	0.0214412	1.00582	1.00086	1.01081	1.66875	Unweighted	FALSE	TRUE	Positive	TRUE	Unweighted	FALSE	8	1.12	1.08	1.16
411.4	19:11131631:G:C	Coronary atherosclerosis	circulatory system		19:11131631:G:C_411.4	0.930552	1.0003	0.993586	1.00706	0.0312592	Unweighted	FALSE	FALSE	Positive	FALSE	Weighted	FALSE	9	1.13	1.08	1.17
411.4	19:41359388:A:G	Coronary atherosclerosis	circulatory system		19:41359388:A:G_411.4	0.220429	1.00322	0.998075	1.00839	0.656732	Unweighted	FALSE	FALSE	Positive	FALSE	Unweighted	FALSE	8.1549	1.12	1.08	1.16
411.4	19:44905371:T:C	Coronary atherosclerosis	circulatory system		19:44905371:T:C_411.4	0.247657	1.00548	0.996205	1.01485	0.60615	Unweighted	FALSE	FALSE	Positive	FALSE	Weighted	FALSE	8.69897	1.34	1.22	1.47
411.4	9:22087474:T:C	Coronary atherosclerosis	circulatory system		9:22087474:T:C_411.4	9.24834e-06	1.01348	1.0075	1.0195	5.03394	Unweighted	TRUE	TRUE	Positive	TRUE	Weighted	TRUE	21	1.22	1.17	1.26
411.4	12:111269073:C:T	Coronary atherosclerosis	circulatory system		12:111269073:C:T_411.4	0.36479	1.00256	0.997034	1.00811	0.437957	Unweighted	FALSE	FALSE	Positive	FALSE	Unweighted	FALSE	24.699	1.24	1.19	1.29
411.4	19:41358604:T:A	Coronary atherosclerosis	circulatory system		19:41358604:T:A_411.4	0.222043	1.00321	0.998064	1.00838	0.653562	Unweighted	FALSE	FALSE	Positive	FALSE	Unweighted	FALSE	8.04576	1.11	1.07	1.16
250.2	13:32980214:C:G	Type 2 diabetes	endocrine/metabolic		13:32980214:C:G_250.2	0.0334636	1.00679	1.00053	1.01308	1.47543	Unweighted	FALSE	TRUE	Positive	TRUE	Unweighted	FALSE	14.0458	1.09814	1.07246	1.12443
250.2	13:91288024:C:T	Type 2 diabetes	endocrine/metabolic		13:91288024:C:T_250.2	0.924718	1.00028	0.994437	1.00616	0.0339906	Unweighted	FALSE	FALSE	Positive	FALSE	Unweighted	FALSE	8.69897	1.06632	1.04405	1.08907
250.2	15:38554146:G:A	Type 2 diabetes	endocrine/metabolic		15:38554146:G:A_250.2	0.746163	1.0009	0.995453	1.00638	0.127166	Unweighted	FALSE	FALSE	Positive	FALSE	Weighted	FALSE	10.3979	1.05581	1.03895	1.07294
250.2	15:40340937:A:T	Type 2 diabetes	endocrine/metabolic		15:40340937:A:T_250.2	0.00415517	1.01093	1.00344	1.01846	2.38141	Unweighted	FALSE	TRUE	Positive	TRUE	Weighted	FALSE	17	1.07784	1.05954	1.09647
250.2	15:62103990:C:A	Type 2 diabetes	endocrine/metabolic		15:62103990:C:A_250.2	0.0292634	1.00572	1.00058	1.0109	1.53368	Unweighted	FALSE	TRUE	Positive	TRUE	Unweighted	FALSE	22	1.08509	1.06752	1.10295
250.2	15:77489584:A:G	Type 2 diabetes	endocrine/metabolic		15:77489584:A:G_250.2	0.0296006	1.00598	1.00059	1.01139	1.5287	Unweighted	FALSE	TRUE	Positive	TRUE	Unweighted	FALSE	14.699	1.0689	1.05148	1.08661
250.2	15:89873508:T:C	Type 2 diabetes	endocrine/metabolic		15:89873508:T:C_250.2	0.0291407	1.00651	1.00066	1.01239	1.5355	Unweighted	FALSE	TRUE	Positive	TRUE	Weighted	FALSE	9	1.06336	1.04255	1.08458
250.2	16:53768582:C:T	Type 2 diabetes	endocrine/metabolic		16:53768582:C:T_250.2	4.23947e-06	1.01282	1.00734	1.01833	5.37269	Unweighted	TRUE	TRUE	Positive	TRUE	Weighted	TRUE	35	1.13626	1.11364	1.15933
250.2	17:31346201:T:A	Type 2 diabetes	endocrine/metabolic		17:31346201:T:A_250.2	0.747216	0.999136	0.9939	1.0044	0.126554	Unweighted	FALSE	FALSE	Negative	FALSE	Weighted	FALSE	7.52288	1.04929	1.03167	1.06721
250.2	17:4102227:G:A	Type 2 diabetes	endocrine/metabolic		17:4102227:G:A_250.2	0.650219	1.00246	0.991863	1.01317	0.18694	Unweighted	FALSE	FALSE	Positive	FALSE	Weighted	FALSE	8	1.07012	1.04532	1.0955
250.2	17:42761348:C:T	Type 2 diabetes	endocrine/metabolic		17:42761348:C:T_250.2	0.172288	1.00355	0.998455	1.00868	0.763744	Unweighted	FALSE	FALSE	Positive	FALSE	Weighted	FALSE	7.69897	1.05223	1.03373	1.07106
250.2	17:7042164:C:T	Type 2 diabetes	endocrine/metabolic		17:7042164:C:T_250.2	0.00704157	1.01751	1.00474	1.03043	2.15233	Unweighted	FALSE	TRUE	Positive	TRUE	Unweighted	FALSE	17.2218	1.14132	1.10759	1.17607
250.2	19:21673944:T:C	Type 2 diabetes	endocrine/metabolic		19:21673944:T:C_250.2	0.0363673	1.04631	1.00288	1.09162	1.43929	Unweighted	FALSE	TRUE	Positive	TRUE	Weighted	FALSE	12.699	1.21785	1.15531	1.28377
250.2	19:33405526:A:C	Type 2 diabetes	endocrine/metabolic		19:33405526:A:C_250.2	0.852103	0.999499	0.994248	1.00478	0.069508	Unweighted	FALSE	FALSE	Negative	FALSE	Weighted	FALSE	9	1.05134	1.03449	1.06847
594	17:61388336:T:C	Urinary calculus	genitourinary		17:61388336:T:C_594	0.0164623	1.00566	1.00103	1.01031	1.78351	Unweighted	FALSE	TRUE	Positive	TRUE	Weighted	FALSE	14.0458	1.16398	1.12014	1.20953
594	20:54125508:C:T	Urinary calculus	genitourinary		20:54125508:C:T_594	0.00991329	1.00596	1.00143	1.01051	2.00378	Unweighted	FALSE	TRUE	Positive	TRUE	Unweighted	FALSE	8	1.19694	1.12482	1.2737
594	4:88133515:A:G	Urinary calculus	genitourinary		4:88133515:A:G_594	0.00561248	1.00816	1.00238	1.01397	2.25085	Unweighted	FALSE	TRUE	Positive	TRUE	Unweighted	FALSE	7.69897	1.11797	1.07547	1.16215
594	5:177365742:G:A	Urinary calculus	genitourinary		5:177365742:G:A_594	0.280499	1.00246	0.997995	1.00695	0.552069	Unweighted	FALSE	FALSE	Positive	FALSE	Unweighted	FALSE	13.2218	1.16819	1.12177	1.21653
594	7:30877502:G:A	Urinary calculus	genitourinary		7:30877502:G:A_594	0.12153	1.0054	0.99857	1.01228	0.915315	Unweighted	FALSE	FALSE	Positive	FALSE	Weighted	FALSE	8	1.17387	1.11052	1.24083
594	20:54098167:A:G	Urinary calculus	genitourinary		20:54098167:A:G_594	0.0552468	1.00537	0.99988	1.01089	1.25769	Unweighted	FALSE	FALSE	Positive	FALSE	Weighted	FALSE	7.69897	1.1093	1.07017	1.14988
594	11:3918420:T:C	Urinary calculus	genitourinary		11:3918420:T:C_594	0.651247	0.999035	0.994864	1.00322	0.186254	Unweighted	FALSE	FALSE	Negative	FALSE	Weighted	FALSE	8.52288	1.12633	1.08282	1.17159
594	13:42171982:A:C	Urinary calculus	genitourinary		13:42171982:A:C_594	0.00256953	1.00803	1.0028	1.01328	2.59015	Unweighted	FALSE	TRUE	Positive	TRUE	Unweighted	FALSE	16.3979	1.16607	1.12507	1.20856
594	16:20381093:G:C	Urinary calculus	genitourinary		16:20381093:G:C_594	0.00250499	1.00649	1.00228	1.01072	2.60119	Unweighted	FALSE	TRUE	Positive	TRUE	Weighted	FALSE	12.301	1.172	1.12266	1.2235
250.2	11:2140300:C:T	Type 2 diabetes	endocrine/metabolic		11:2140300:C:T_250.2	0.0285381	1.01927	1.00201	1.03683	1.54457	Unweighted	FALSE	TRUE	Positive	TRUE	Unweighted	FALSE	13.2218	1.28	1.2	1.37
476	5:110812772:T:C	Allergic rhinitis	respiratory		5:110812772:T:C_476	0.00245523	1.01081	1.0038	1.01786	2.60991	Unweighted	FALSE	TRUE	Positive	TRUE	Unweighted	FALSE	25.301	1.175	1.141	1.209
250.2	9:136340958:C:T	Type 2 diabetes	endocrine/metabolic		9:136340958:C:T_250.2	0.00280713	1.0093	1.00319	1.01544	2.55174	Unweighted	FALSE	TRUE	Positive	TRUE	Unweighted	FALSE	14.301	1.07	1.05	1.09
250.2	11:17387083:C:T	Type 2 diabetes	endocrine/metabolic		11:17387083:C:T_250.2	4.28713e-05	1.01117	1.0058	1.01657	4.36783	Unweighted	FALSE	TRUE	Positive	TRUE	Unweighted	FALSE	16.3979	1.06	1.05	1.08
250.2	12:27714794:G:A	Type 2 diabetes	endocrine/metabolic		12:27714794:G:A_250.2	0.0166948	1.00879	1.00159	1.01604	1.77742	Unweighted	FALSE	TRUE	Positive	TRUE	Weighted	FALSE	8.69897	1.06	1.04	1.08
250.2	17:4049808:A:G	Type 2 diabetes	endocrine/metabolic		17:4049808:A:G_250.2	0.361179	1.00244	0.997207	1.00771	0.442278	Unweighted	FALSE	FALSE	Positive	FALSE	Weighted	FALSE	10.0458	1.05	1.03	1.07
250.2	19:19268740:C:T	Type 2 diabetes	endocrine/metabolic		19:19268740:C:T_250.2	0.366731	1.00481	0.994391	1.01535	0.435652	Unweighted	FALSE	FALSE	Positive	FALSE	Unweighted	FALSE	9.69897	1.09	1.06	1.12
250.2	22:30020538:A:G	Type 2 diabetes	endocrine/metabolic		22:30020538:A:G_250.2	0.644301	1.00252	0.991873	1.01328	0.190911	Unweighted	FALSE	FALSE	Positive	FALSE	Weighted	FALSE	10.3979	1.09	1.06	1.12
250.2	10:12261372:T:C	Type 2 diabetes	endocrine/metabolic		10:12261372:T:C_250.2	0.0688595	1.00504	0.999611	1.0105	1.16204	Unweighted	FALSE	FALSE	Positive	FALSE	Unweighted	FALSE	32.2218	1.11253	1.09325	1.13215
250.2	10:75554859:T:A	Type 2 diabetes	endocrine/metabolic		10:75554859:T:A_250.2	0.874711	1.00042	0.995205	1.00566	0.0581356	Unweighted	FALSE	FALSE	Positive	FALSE	Weighted	FALSE	9.69897	1.05406	1.03713	1.07127
250.2	10:79184084:G:A	Type 2 diabetes	endocrine/metabolic		10:79184084:G:A_250.2	0.873713	0.999587	0.994508	1.00469	0.0586311	Unweighted	FALSE	FALSE	Negative	FALSE	Weighted	FALSE	14	1.06575	1.04861	1.08317
250.2	11:17396930:C:A	Type 2 diabetes	endocrine/metabolic		11:17396930:C:A_250.2	0.000168396	1.01027	1.00491	1.01566	3.77367	Unweighted	FALSE	TRUE	Positive	TRUE	Unweighted	FALSE	9.09691	1.05312	1.03587	1.07065
250.2	11:35413886:A:C	Type 2 diabetes	endocrine/metabolic		11:35413886:A:C_250.2	0.00484995	1.01889	1.00571	1.03225	2.31426	Unweighted	FALSE	TRUE	Positive	TRUE	Weighted	FALSE	8.30103	1.07597	1.04986	1.10272
250.2	11:69643662:G:C	Type 2 diabetes	endocrine/metabolic		11:69643662:G:C_250.2	0.0040571	1.01875	1.00592	1.03173	2.39178	Unweighted	FALSE	TRUE	Positive	TRUE	Weighted	FALSE	9.39794	1.24618	1.16295	1.33536
250.2	12:108234290:T:C	Type 2 diabetes	endocrine/metabolic		12:108234290:T:C_250.2	0.045768	1.00515	1.0001	1.01024	1.33944	Unweighted	FALSE	TRUE	Positive	TRUE	Unweighted	FALSE	9	1.05294	1.03564	1.07053
250.2	12:117968891:C:T	Type 2 diabetes	endocrine/metabolic		12:117968891:C:T_250.2	0.691077	1.00146	0.994289	1.00868	0.160473	Unweighted	FALSE	FALSE	Positive	FALSE	Weighted	FALSE	8	1.05587	1.03635	1.07576
250.2	12:27812063:C:T	Type 2 diabetes	endocrine/metabolic		12:27812063:C:T_250.2	0.00775002	1.00857	1.00225	1.01492	2.1107	Unweighted	FALSE	TRUE	Positive	TRUE	Weighted	FALSE	14.0969	1.07137	1.05288	1.09017
250.2	1:39331383:A:G	Type 2 diabetes	endocrine/metabolic		1:39331383:A:G_250.2	0.0502559	1.00611	0.999993	1.01226	1.29881	Unweighted	FALSE	FALSE	Positive	FALSE	Unweighted	FALSE	10.0458	1.06	1.04	1.08
250.2	2:43292838:C:T	Type 2 diabetes	endocrine/metabolic		2:43292838:C:T_250.2	0.0554141	1.00809	0.999814	1.01643	1.25638	Unweighted	FALSE	FALSE	Positive	FALSE	Weighted	FALSE	12	1.08	1.05	1.1
250.2	2:164694691:T:C	Type 2 diabetes	endocrine/metabolic		2:164694691:T:C_250.2	0.0645159	1.00752	0.999549	1.01556	1.19033	Unweighted	FALSE	FALSE	Positive	FALSE	Weighted	FALSE	14.301	1.09	1.06	1.11
250.2	4:6300792:G:A	Type 2 diabetes	endocrine/metabolic		4:6300792:G:A_250.2	0.186132	1.00426	0.99795	1.01061	0.730179	Unweighted	FALSE	FALSE	Positive	FALSE	Weighted	FALSE	19.1549	1.07	1.05	1.09
250.2	5:103003107:A:G	Type 2 diabetes	endocrine/metabolic		5:103003107:A:G_250.2	0.259989	1.00887	0.993487	1.02449	0.585045	Unweighted	FALSE	FALSE	Positive	FALSE	Unweighted	FALSE	11.2218	1.13	1.09	1.17
250.2	6:31161839:A:G	Type 2 diabetes	endocrine/metabolic		6:31161839:A:G_250.2	0.00771242	1.00877	1.00231	1.01527	2.11281	Unweighted	FALSE	TRUE	Positive	TRUE	Weighted	FALSE	8.22185	1.04	1.02	1.06
411.4	2:226235982:G:T	Coronary atherosclerosis	circulatory system		2:226235982:G:T_411.4	0.0710121	1.00517	0.999559	1.01081	1.14867	Unweighted	FALSE	FALSE	Positive	FALSE	Unweighted	FALSE	9	1.06	1.04	1.07
411.4	3:154122077:G:C	Coronary atherosclerosis	circulatory system		3:154122077:G:C_411.4	0.401387	1.00385	0.994879	1.01291	0.396436	Unweighted	FALSE	FALSE	Positive	FALSE	Unweighted	FALSE	9	1.08	1.06	1.11
411.4	5:122077513:C:T	Coronary atherosclerosis	circulatory system		5:122077513:C:T_411.4	0.079152	1.0058	0.999328	1.01231	1.10154	Unweighted	FALSE	FALSE	Positive	FALSE	Weighted	FALSE	8.52288	1.07	1.05	1.09
411.4	12:123942759:T:A	Coronary atherosclerosis	circulatory system		12:123942759:T:A_411.4	0.439507	1.00216	0.996698	1.00765	0.357034	Unweighted	FALSE	FALSE	Positive	FALSE	Weighted	FALSE	8.39794	1.06	1.04	1.08
411.4	2:215426636:C:T	Coronary atherosclerosis	circulatory system		2:215426636:C:T_411.4	0.0216959	1.00709	1.00103	1.01319	1.66362	Unweighted	FALSE	TRUE	Positive	TRUE	Weighted	FALSE	8	1.06	1.04	1.08
411.4	3:124734175:T:G	Coronary atherosclerosis	circulatory system		3:124734175:T:G_411.4	0.730502	1.00139	0.993529	1.0093	0.136379	Unweighted	FALSE	FALSE	Positive	FALSE	Weighted	FALSE	7.69897	1.07	1.05	1.1
411.4	3:14886570:G:T	Coronary atherosclerosis	circulatory system		3:14886570:G:T_411.4	0.622975	1.00127	0.996204	1.00637	0.205529	Unweighted	FALSE	FALSE	Positive	FALSE	Unweighted	FALSE	7.52288	1.05	1.03	1.07
411.4	12:20067099:C:G	Coronary atherosclerosis	circulatory system		12:20067099:C:G_411.4	0.763015	1.0008	0.995631	1.00599	0.117467	Unweighted	FALSE	FALSE	Positive	FALSE	Weighted	FALSE	7.69897	1.05	1.03	1.07
411.4	16:75353635:G:C	Coronary atherosclerosis	circulatory system		16:75353635:G:C_411.4	0.00488699	1.00726	1.0022	1.01234	2.31096	Unweighted	FALSE	TRUE	Positive	TRUE	Unweighted	FALSE	7.69897	1.05	1.03	1.07
411.4	19:41348629:T:A	Coronary atherosclerosis	circulatory system		19:41348629:T:A_411.4	0.0334595	1.00547	1.00043	1.01055	1.47548	Unweighted	FALSE	TRUE	Positive	TRUE	Unweighted	FALSE	7.69897	1.05	1.03	1.07
411.4	6:160591981:T:C	Coronary atherosclerosis	circulatory system		6:160591981:T:C_411.4	0.227776	1.0077	0.995218	1.02034	0.642492	Unweighted	FALSE	FALSE	Positive	FALSE	Unweighted	FALSE	20.699	1.92	1.68	2.2
411.4	9:22124745:C:G	Coronary atherosclerosis	circulatory system		9:22124745:C:G_411.4	4.02995e-07	1.01315	1.00804	1.01828	6.3947	Unweighted	TRUE	TRUE	Positive	TRUE	Weighted	TRUE	22.301	1.24	1.19	1.29
318	11:112980346:C:G	Tobacco use disorder	mental disorders		11:112980346:C:G_318	0.000576467	1.01003	1.00431	1.01579	3.23923	Unweighted	FALSE	TRUE	Positive	TRUE	Weighted	FALSE	35.0458	1.067	1.06	1.08
318	3:85566859:G:T	Tobacco use disorder	mental disorders		3:85566859:G:T_318	0.0393619	1.00606	1.00029	1.01186	1.40492	Unweighted	FALSE	TRUE	Positive	TRUE	Unweighted	FALSE	14.699	1.042	1.03	1.05
318	6:111299555:G:A	Tobacco use disorder	mental disorders		6:111299555:G:A_318	0.577221	0.997885	0.990483	1.00534	0.238658	Unweighted	FALSE	FALSE	Negative	FALSE	Unweighted	FALSE	14.0969	1.055	1.04	1.07
318	7:117889587:T:C	Tobacco use disorder	mental disorders		7:117889587:T:C_318	0.997361	1.00001	0.993756	1.00631	0.00114754	Unweighted	FALSE	FALSE	Positive	FALSE	Weighted	FALSE	12	1.039	1.03	1.05
318	3:84338799:A:C	Tobacco use disorder	mental disorders		3:84338799:A:C_318	0.294054	1.00345	0.997017	1.00992	0.531573	Unweighted	FALSE	FALSE	Positive	FALSE	Weighted	FALSE	10.301	1.038	1.03	1.05
318	9:125371755:T:C	Tobacco use disorder	mental disorders		9:125371755:T:C_318	0.332055	1.00272	0.99723	1.00824	0.478789	Unweighted	FALSE	FALSE	Positive	FALSE	Weighted	FALSE	9.22185	1.032	1.02	1.04
318	5:167569717:C:T	Tobacco use disorder	mental disorders		5:167569717:C:T_318	0.0475164	1.00578	1.00006	1.01152	1.32316	Unweighted	FALSE	TRUE	Positive	TRUE	Weighted	FALSE	8.69897	1.032	1.02	1.04
318	6:98297070:T:C	Tobacco use disorder	mental disorders		6:98297070:T:C_318	0.372882	1.00282	0.996628	1.00905	0.428428	Unweighted	FALSE	FALSE	Positive	FALSE	Weighted	FALSE	8.09691	1.033	1.02	1.04
318	1:190484542:C:T	Tobacco use disorder	mental disorders		1:190484542:C:T_318	0.581015	0.998424	0.992847	1.00403	0.235813	Unweighted	FALSE	FALSE	Negative	FALSE	Weighted	FALSE	7.39794	1.028	1.02	1.04
318	12:111466567:T:A	Tobacco use disorder	mental disorders		12:111466567:T:A_318	0.0567888	1.00599	0.999828	1.01218	1.24574	Unweighted	FALSE	FALSE	Positive	FALSE	Weighted	FALSE	7.39794	1.028	1.02	1.04
318	1:208537248:A:G	Tobacco use disorder	mental disorders		1:208537248:A:G_318	0.10375	1.00471	0.99904	1.0104	0.984012	Unweighted	FALSE	FALSE	Positive	FALSE	Unweighted	FALSE	7.52288	1.029	1.02	1.04
318	3:25183672:T:C	Tobacco use disorder	mental disorders		3:25183672:T:C_318	0.312391	1.0029	0.997278	1.00856	0.505301	Unweighted	FALSE	FALSE	Positive	FALSE	Unweighted	FALSE	7.69897	1.029	1.02	1.04
318	18:52466896:G:T	Tobacco use disorder	mental disorders		18:52466896:G:T_318	0.00714825	1.0078	1.00211	1.01353	2.1458	Unweighted	FALSE	TRUE	Positive	TRUE	Weighted	FALSE	7.69897	1.029	1.02	1.04
318	17:53814044:A:T	Tobacco use disorder	mental disorders		17:53814044:A:T_318	0.418753	1.00266	0.996227	1.00913	0.378042	Unweighted	FALSE	FALSE	Positive	FALSE	Weighted	FALSE	8	1.036	1.02	1.05
318	3:83104862:G:A	Tobacco use disorder	mental disorders		3:83104862:G:A_318	0.53969	1.00249	0.994559	1.01048	0.267855	Unweighted	FALSE	FALSE	Positive	FALSE	Weighted	FALSE	7.69897	1.039	1.03	1.05
318	9:38276431:C:T	Tobacco use disorder	mental disorders		9:38276431:C:T_318	0.979827	0.999891	0.991461	1.00839	0.00885057	Unweighted	FALSE	FALSE	Negative	FALSE	Weighted	FALSE	8	1.039	1.03	1.05
296.22	6:29580312:G:A	Major depressive disorder	mental disorders		6:29580312:G:A_296.22	0.535978	0.995595	0.981773	1.00961	0.270853	Unweighted	FALSE	FALSE	Negative	FALSE	Weighted	FALSE	7.39794	1.10742	1.07	1.14
296.22	6:30018547:T:A	Major depressive disorder	mental disorders		6:30018547:T:A_296.22	0.837866	1.00226	0.980794	1.0242	0.0768257	Unweighted	FALSE	FALSE	Positive	FALSE	Weighted	FALSE	12.5229	1.05932	1.04	1.08
296.22	6:28828079:A:T	Major depressive disorder	mental disorders		6:28828079:A:T_296.22	0.700506	1.0034	0.986195	1.0209	0.154588	Unweighted	FALSE	FALSE	Positive	FALSE	Weighted	FALSE	11.3979	1.05708	1.04	1.07
296.22	6:36864327:T:C	Major depressive disorder	mental disorders		6:36864327:T:C_296.22	0.713538	0.998355	0.989619	1.00717	0.146583	Unweighted	FALSE	FALSE	Negative	FALSE	Weighted	FALSE	8	1.05263	1.03	1.07
296.22	6:26408323:T:G	Major depressive disorder	mental disorders		6:26408323:T:G_296.22	0.0575071	1.01653	0.999478	1.03388	1.24028	Unweighted	FALSE	FALSE	Positive	FALSE	Unweighted	FALSE	9	1.05153	1.04	1.07
296.22	9:25235065:C:T	Major depressive disorder	mental disorders		9:25235065:C:T_296.22	0.607236	1.00265	0.992589	1.01281	0.216642	Unweighted	FALSE	FALSE	Positive	FALSE	Weighted	FALSE	8.30103	1.05042	1.03	1.07
296.22	6:27444607:C:T	Major depressive disorder	mental disorders		6:27444607:C:T_296.22	0.338496	1.00283	0.997039	1.00866	0.470447	Unweighted	FALSE	FALSE	Positive	FALSE	Weighted	FALSE	11.5229	1.03627	1.03	1.05
296.22	9:17044973:T:A	Major depressive disorder	mental disorders		9:17044973:T:A_296.22	0.984609	0.999945	0.994401	1.00552	0.00673622	Unweighted	FALSE	FALSE	Negative	FALSE	Weighted	FALSE	9.69897	1.03413	1.02	1.04
296.22	6:65967045:A:G	Major depressive disorder	mental disorders		6:65967045:A:G_296.22	0.521404	1.00187	0.996163	1.00761	0.282825	Unweighted	FALSE	FALSE	Positive	FALSE	Weighted	FALSE	8.52288	1.03199	1.02	1.04
296.22	10:104694914:T:C	Major depressive disorder	mental disorders		10:104694914:T:C_296.22	0.0163782	1.00704	1.00129	1.01283	1.78573	Unweighted	FALSE	TRUE	Positive	TRUE	Unweighted	FALSE	7.52288	1.02987	1.02	1.04
296.22	14:74768127:T:G	Major depressive disorder	mental disorders		14:74768127:T:G_296.22	0.562615	0.998366	0.992854	1.00391	0.249788	Unweighted	FALSE	FALSE	Negative	FALSE	Weighted	FALSE	7.52288	1.02881	1.02	1.04
296.22	7:12210752:G:A	Major depressive disorder	mental disorders		7:12210752:G:A_296.22	0.331252	1.00276	0.997199	1.00836	0.479842	Unweighted	FALSE	FALSE	Positive	FALSE	Weighted	FALSE	12.301	1.039	1.03	1.05
296.22	11:88972067:T:C	Major depressive disorder	mental disorders		11:88972067:T:C_296.22	0.982178	1.00006	0.994498	1.00566	0.00780982	Unweighted	FALSE	FALSE	Positive	FALSE	Weighted	FALSE	9.22185	1.033	1.02	1.04
296.22	6:24275255:A:G	Major depressive disorder	mental disorders		6:24275255:A:G_296.22	0.449387	0.996615	0.987897	1.00541	0.34738	Unweighted	FALSE	FALSE	Negative	FALSE	Weighted	FALSE	9.22185	1.053	1.04	1.07
296.22	2:124218586:T:C	Major depressive disorder	mental disorders		2:124218586:T:C_296.22	0.273199	1.00311	0.997552	1.0087	0.563521	Unweighted	FALSE	FALSE	Positive	FALSE	Unweighted	FALSE	9	1.032	1.02	1.04
296.22	1:177070236:C:G	Major depressive disorder	mental disorders		1:177070236:C:G_296.22	0.36871	0.9957	0.986389	1.0051	0.433315	Unweighted	FALSE	FALSE	Negative	FALSE	Unweighted	FALSE	8.22185	1.056	1.04	1.07
296.22	18:55782436:A:G	Major depressive disorder	mental disorders		18:55782436:A:G_296.22	0.381763	1.00255	0.996846	1.00829	0.418206	Unweighted	FALSE	FALSE	Positive	FALSE	Weighted	FALSE	8	1.031	1.02	1.04
296.22	3:117796672:T:C	Major depressive disorder	mental disorders		3:117796672:T:C_296.22	0.0592154	1.00649	0.999749	1.01327	1.22757	Unweighted	FALSE	FALSE	Positive	FALSE	Weighted	FALSE	7.69897	1.033	1.02	1.04
296.22	14:104044869:G:A	Major depressive disorder	mental disorders		14:104044869:G:A_296.22	0.528302	1.00257	0.994604	1.0106	0.277118	Unweighted	FALSE	FALSE	Positive	FALSE	Weighted	FALSE	7.39794	1.037	1.02	1.05
366	12:30731158:C:T	Cataract	sense organs		12:30731158:C:T_366	0.500466	0.996655	0.98699	1.00642	0.300625	Unweighted	FALSE	FALSE	Negative	FALSE	Unweighted	FALSE	21.5229	1.06383	1.05263	1.07527
366	12:109606537:A:G	Cataract	sense organs		12:109606537:A:G_366	0.501662	1.00392	0.99252	1.01546	0.299589	Unweighted	FALSE	FALSE	Positive	FALSE	Weighted	FALSE	11	1.05	1.04	1.06
366	14:53955199:G:C	Cataract	sense organs		14:53955199:G:C_366	0.912826	0.99971	0.994525	1.00492	0.0396119	Unweighted	FALSE	FALSE	Negative	FALSE	Weighted	FALSE	16.1549	1.03	1.02	1.04
366	15:28089743:G:T	Cataract	sense organs		15:28089743:G:T_366	0.854427	0.999195	0.990633	1.00783	0.0683251	Unweighted	FALSE	FALSE	Negative	FALSE	Weighted	FALSE	16.5229	1.05	1.04	1.06
366	16:7409346:T:A	Cataract	sense organs		16:7409346:T:A_366	0.819548	1.00066	0.994992	1.00636	0.0864258	Unweighted	FALSE	FALSE	Positive	FALSE	Weighted	FALSE	25.2218	1.04	1.03	1.05
366	16:69850403:T:A	Cataract	sense organs		16:69850403:T:A_366	0.297296	1.00287	0.997479	1.00829	0.52681	Unweighted	FALSE	FALSE	Positive	FALSE	Weighted	FALSE	8.04576	1.02	1.01	1.03
366	17:43442832:G:A	Cataract	sense organs		17:43442832:G:A_366	0.978362	0.999924	0.994421	1.00546	0.00950047	Unweighted	FALSE	FALSE	Negative	FALSE	Weighted	FALSE	9.09691	1.02041	1.0101	1.03093
366	17:77499315:T:C	Cataract	sense organs		17:77499315:T:C_366	0.759449	0.999132	0.993596	1.0047	0.119501	Unweighted	FALSE	FALSE	Negative	FALSE	Weighted	FALSE	27.0458	1.04167	1.03093	1.05263
366	17:81636805:A:G	Cataract	sense organs		17:81636805:A:G_366	0.00120344	1.01	1.00394	1.01611	2.91957	Unweighted	FALSE	TRUE	Positive	TRUE	Unweighted	FALSE	42	1.05263	1.04167	1.06383
366	17:83104098:A:G	Cataract	sense organs		17:83104098:A:G_366	0.671175	1.00117	0.995789	1.00657	0.173164	Unweighted	FALSE	FALSE	Positive	FALSE	Weighted	FALSE	12.3979	1.03	1.02	1.04
366	20:19476624:A:G	Cataract	sense organs		20:19476624:A:G_366	0.01252	1.00867	1.00186	1.01553	1.90239	Unweighted	FALSE	TRUE	Positive	TRUE	Unweighted	FALSE	69.699	1.09	1.08	1.1
366	1:50971575:A:G	Cataract	sense organs		1:50971575:A:G_366	0.267179	0.996788	0.991141	1.00247	0.573198	Unweighted	FALSE	FALSE	Negative	FALSE	Weighted	FALSE	9.09691	1.02041	1.0101	1.03093
366	1:81685667:C:T	Cataract	sense organs		1:81685667:C:T_366	0.745511	1.00126	0.993688	1.00888	0.127546	Unweighted	FALSE	FALSE	Positive	FALSE	Weighted	FALSE	17.2218	1.04	1.03	1.05
366	1:169059478:A:G	Cataract	sense organs		1:169059478:A:G_366	0.286848	1.00335	0.997192	1.00955	0.542348	Unweighted	FALSE	FALSE	Positive	FALSE	Weighted	FALSE	11.699	1.03093	1.02041	1.04167
366	1:226984589:C:T	Cataract	sense organs		1:226984589:C:T_366	0.000624423	1.00958	1.00408	1.01511	3.20452	Unweighted	FALSE	TRUE	Positive	TRUE	Unweighted	FALSE	32.699	1.04	1.03	1.05
366	2:12727378:C:T	Cataract	sense organs		2:12727378:C:T_366	0.73965	1.00093	0.995461	1.00643	0.130974	Unweighted	FALSE	FALSE	Positive	FALSE	Weighted	FALSE	8	1.02041	1.0101	1.03093
366	2:28637113:G:A	Cataract	sense organs		2:28637113:G:A_366	0.826982	1.00081	0.993608	1.00805	0.0825041	Unweighted	FALSE	FALSE	Positive	FALSE	Weighted	FALSE	19	1.04	1.03	1.05
366	2:142819838:T:C	Cataract	sense organs		2:142819838:T:C_366	0.537041	0.998037	0.991829	1.00428	0.269993	Unweighted	FALSE	FALSE	Negative	FALSE	Weighted	FALSE	13.2218	1.03093	1.02041	1.04167
366	4:81030190:C:A	Cataract	sense organs		4:81030190:C:A_366	0.410187	0.993914	0.97958	1.00846	0.387018	Unweighted	FALSE	FALSE	Negative	FALSE	Unweighted	FALSE	11.5229	1.07	1.05	1.09
366	6:72933566:C:A	Cataract	sense organs		6:72933566:C:A_366	0.567837	0.998417	0.993005	1.00386	0.245776	Unweighted	FALSE	FALSE	Negative	FALSE	Unweighted	FALSE	9.39794	1.02	1.01	1.03
366	6:163432507:C:A	Cataract	sense organs		6:163432507:C:A_366	0.169598	1.00468	0.998008	1.0114	0.77058	Unweighted	FALSE	FALSE	Positive	FALSE	Unweighted	FALSE	23.0458	1.05	1.04	1.06
366	7:28507989:T:C	Cataract	sense organs		7:28507989:T:C_366	0.576448	1.00207	0.994837	1.00935	0.23924	Unweighted	FALSE	FALSE	Positive	FALSE	Weighted	FALSE	7.69897	1.03	1.02	1.04
366	7:46174655:A:G	Cataract	sense organs		7:46174655:A:G_366	0.0597501	1.0055	0.999775	1.01125	1.22366	Unweighted	FALSE	FALSE	Positive	FALSE	Unweighted	FALSE	75.301	1.07	1.06	1.08
366	7:127375029:G:A	Cataract	sense organs		7:127375029:G:A_366	0.991016	0.999878	0.978947	1.02126	0.00391916	Unweighted	FALSE	FALSE	Negative	FALSE	Weighted	FALSE	21.301	1.12	1.1	1.14
366	9:22206988:C:T	Cataract	sense organs		9:22206988:C:T_366	0.818473	0.999375	0.994055	1.00472	0.0869959	Unweighted	FALSE	FALSE	Negative	FALSE	Weighted	FALSE	13	1.03	1.02	1.04
366	10:28735201:G:A	Cataract	sense organs		10:28735201:G:A_366	0.13627	1.00465	0.998536	1.01081	0.865598	Unweighted	FALSE	FALSE	Positive	FALSE	Unweighted	FALSE	20.699	1.04167	1.03093	1.05263
366	10:94279840:G:C	Cataract	sense organs		10:94279840:G:C_366	0.544875	0.998387	0.993181	1.00362	0.263703	Unweighted	FALSE	FALSE	Negative	FALSE	Weighted	FALSE	23.2218	1.03	1.02	1.04
366	11:202017:C:T	Cataract	sense organs		11:202017:C:T_366	0.711616	1.00232	0.990079	1.01471	0.147754	Unweighted	FALSE	FALSE	Positive	FALSE	Weighted	FALSE	10.3979	1.06	1.04	1.08
495	6:32620853:T:C	Asthma	respiratory		6:32620853:T:C_495	3.89431e-07	1.01458	1.00893	1.02027	6.40957	Unweighted	TRUE	TRUE	Positive	TRUE	Weighted	TRUE	7.39794	1.33	1.2	1.48
327.32	16:53765595:G:A	Obstructive sleep apnea	neurological		16:53765595:G:A_327.32	0.00111224	1.0079	1.00314	1.01268	2.9538	Unweighted	FALSE	TRUE	Positive	TRUE	Unweighted	FALSE	8.52288	1.09	1.06	1.12
455	3:157080986:T:C	Hemorrhoids	circulatory system		3:157080986:T:C_455	0.406104	1.00241	0.996734	1.00812	0.391362	Unweighted	FALSE	FALSE	Positive	FALSE	Weighted	FALSE	17.301	1.03093	1.03093	1.04167
455	3:160473586:C:T	Hemorrhoids	circulatory system		3:160473586:C:T_455	0.0996992	0.995197	0.989509	1.00092	1.00131	Unweighted	FALSE	FALSE	Negative	FALSE	Unweighted	FALSE	9.39794	1.02041	1.02041	1.03093
455	4:8403587:C:G	Hemorrhoids	circulatory system		4:8403587:C:G_455	0.717209	1.00104	0.995431	1.00668	0.144354	Unweighted	FALSE	FALSE	Positive	FALSE	Weighted	FALSE	9.39794	1.02	1.02	1.03
455	4:39489901:G:A	Hemorrhoids	circulatory system		4:39489901:G:A_455	0.139721	1.00426	0.998609	1.00995	0.854737	Unweighted	FALSE	FALSE	Positive	FALSE	Weighted	FALSE	8.22185	1.02041	1.02041	1.03093
455	4:74730869:C:T	Hemorrhoids	circulatory system		4:74730869:C:T_455	0.291119	1.00361	0.996918	1.01035	0.53593	Unweighted	FALSE	FALSE	Positive	FALSE	Weighted	FALSE	8	1.03093	1.02041	1.04167
455	4:95027053:C:T	Hemorrhoids	circulatory system		4:95027053:C:T_455	0.501778	1.00195	0.996277	1.00765	0.299489	Unweighted	FALSE	FALSE	Positive	FALSE	Weighted	FALSE	9.30103	1.02041	1.02041	1.03093
455	4:105223578:A:C	Hemorrhoids	circulatory system		4:105223578:A:C_455	0.612165	0.998524	0.99284	1.00424	0.213132	Unweighted	FALSE	FALSE	Negative	FALSE	Weighted	FALSE	11.301	1.03	1.02	1.04
455	4:123825222:C:A	Hemorrhoids	circulatory system		4:123825222:C:A_455	0.531462	1.00188	0.996004	1.00779	0.274527	Unweighted	FALSE	FALSE	Positive	FALSE	Weighted	FALSE	8.39794	1.02	1.02	1.03
455	4:126003844:T:C	Hemorrhoids	circulatory system		4:126003844:T:C_455	0.333737	0.996713	0.990083	1.00339	0.476596	Unweighted	FALSE	FALSE	Negative	FALSE	Unweighted	FALSE	10.5229	1.03093	1.02041	1.04167
455	4:144594617:A:C	Hemorrhoids	circulatory system		4:144594617:A:C_455	0.502875	0.998008	0.992202	1.00385	0.29854	Unweighted	FALSE	FALSE	Negative	FALSE	Unweighted	FALSE	11.5229	1.03	1.02	1.04
455	5:667505:G:A	Hemorrhoids	circulatory system		5:667505:G:A_455	0.271576	1.00451	0.996488	1.01259	0.566108	Unweighted	FALSE	FALSE	Positive	FALSE	Weighted	FALSE	12.699	1.04167	1.03093	1.05263
455	5:15757461:A:G	Hemorrhoids	circulatory system		5:15757461:A:G_455	0.694384	1.00168	0.993334	1.01009	0.158401	Unweighted	FALSE	FALSE	Positive	FALSE	Weighted	FALSE	8.09691	1.03093	1.02041	1.04167
455	5:51430193:T:C	Hemorrhoids	circulatory system		5:51430193:T:C_455	0.292533	1.00449	0.996148	1.0129	0.533825	Unweighted	FALSE	FALSE	Positive	FALSE	Unweighted	FALSE	14.2218	1.04167	1.03093	1.05263
455	5:51812811:T:A	Hemorrhoids	circulatory system		5:51812811:T:A_455	0.173755	1.00397	0.998255	1.00971	0.760063	Unweighted	FALSE	FALSE	Positive	FALSE	Weighted	FALSE	8.22185	1.02	1.02	1.03
455	5:94220056:C:T	Hemorrhoids	circulatory system		5:94220056:C:T_455	0.465522	1.00333	0.994415	1.01232	0.33206	Unweighted	FALSE	FALSE	Positive	FALSE	Weighted	FALSE	8.22185	1.03093	1.02041	1.05263
455	5:98428439:A:T	Hemorrhoids	circulatory system		5:98428439:A:T_455	0.803861	0.999286	0.993668	1.00494	0.0948192	Unweighted	FALSE	FALSE	Negative	FALSE	Weighted	FALSE	8.04576	1.02041	1.02041	1.03093
455	5:165204788:C:T	Hemorrhoids	circulatory system		5:165204788:C:T_455	0.215302	0.994094	0.984824	1.00345	0.666952	Unweighted	FALSE	FALSE	Negative	FALSE	Unweighted	FALSE	9.1549	1.04	1.03	1.05
455	6:624922:C:A	Hemorrhoids	circulatory system		6:624922:C:A_455	0.299467	1.00313	0.997228	1.00906	0.523651	Unweighted	FALSE	FALSE	Positive	FALSE	Weighted	FALSE	8	1.02	1.02	1.03
455	6:1775480:A:T	Hemorrhoids	circulatory system		6:1775480:A:T_455	0.448322	1.00248	0.996077	1.00893	0.34841	Unweighted	FALSE	FALSE	Positive	FALSE	Weighted	FALSE	30.699	1.05263	1.04167	1.06383
455	6:17387307:A:C	Hemorrhoids	circulatory system		6:17387307:A:C_455	0.993797	1.00003	0.9928	1.00731	0.00270228	Unweighted	FALSE	FALSE	Positive	FALSE	Weighted	FALSE	11.699	1.04	1.03	1.05
455	6:30097372:A:G	Hemorrhoids	circulatory system		6:30097372:A:G_455	0.580976	1.00221	0.994379	1.01011	0.235842	Unweighted	FALSE	FALSE	Positive	FALSE	Weighted	FALSE	7.69897	1.02041	1.02041	1.03093
455	6:117458995:T:A	Hemorrhoids	circulatory system		6:117458995:T:A_455	0.0722728	0.994822	0.989206	1.00047	1.14102	Unweighted	FALSE	FALSE	Negative	FALSE	Unweighted	FALSE	11.699	1.03	1.02	1.04
455	6:133881552:T:C	Hemorrhoids	circulatory system		6:133881552:T:C_455	0.862246	1.00052	0.994624	1.00646	0.064369	Unweighted	FALSE	FALSE	Positive	FALSE	Weighted	FALSE	8.52288	1.03093	1.02041	1.03093
455	6:151712927:G:A	Hemorrhoids	circulatory system		6:151712927:G:A_455	0.430496	0.997262	0.990486	1.00408	0.36603	Unweighted	FALSE	FALSE	Negative	FALSE	Weighted	FALSE	8.69897	1.03093	1.02041	1.04167
455	1:39809417:A:T	Hemorrhoids	circulatory system		1:39809417:A:T_455	0.438054	1.0028	0.995739	1.00991	0.358472	Unweighted	FALSE	FALSE	Positive	FALSE	Unweighted	FALSE	32.3979	1.06	1.05	1.07
455	1:94771972:G:A	Hemorrhoids	circulatory system		1:94771972:G:A_455	0.56268	0.997855	0.990628	1.00514	0.249738	Unweighted	FALSE	FALSE	Negative	FALSE	Weighted	FALSE	12.2218	1.03093	1.02041	1.04167
455	1:169121510:T:C	Hemorrhoids	circulatory system		1:169121510:T:C_455	0.37923	1.00937	0.988599	1.03058	0.421097	Unweighted	FALSE	FALSE	Positive	FALSE	Weighted	FALSE	27.2218	1.14942	1.1236	1.17647
455	1:204564156:A:G	Hemorrhoids	circulatory system		1:204564156:A:G_455	0.902798	0.999632	0.993745	1.00555	0.0444092	Unweighted	FALSE	FALSE	Negative	FALSE	Weighted	FALSE	8.52288	1.03093	1.02041	1.03093
455	1:219468767:C:A	Hemorrhoids	circulatory system		1:219468767:C:A_455	0.528624	0.997995	0.991786	1.00424	0.276853	Unweighted	FALSE	FALSE	Negative	FALSE	Weighted	FALSE	8.39794	1.03	1.02	1.03
455	2:20667984:A:G	Hemorrhoids	circulatory system		2:20667984:A:G_455	0.323323	0.996788	0.990444	1.00317	0.490363	Unweighted	FALSE	FALSE	Negative	FALSE	Unweighted	FALSE	14.1549	1.03093	1.03093	1.04167
455	2:32624140:A:G	Hemorrhoids	circulatory system		2:32624140:A:G_455	0.0197244	1.00702	1.00112	1.01295	1.705	Unweighted	FALSE	TRUE	Positive	TRUE	Weighted	FALSE	7.69897	1.02	1.02	1.03
455	2:36599027:T:A	Hemorrhoids	circulatory system		2:36599027:T:A_455	0.259158	1.00345	0.997468	1.00946	0.586436	Unweighted	FALSE	FALSE	Positive	FALSE	Unweighted	FALSE	9	1.03	1.02	1.04
455	2:62805561:A:T	Hemorrhoids	circulatory system		2:62805561:A:T_455	0.86791	0.99951	0.993749	1.0053	0.0615252	Unweighted	FALSE	FALSE	Negative	FALSE	Weighted	FALSE	8.09691	1.02	1.02	1.03
455	2:64678048:C:T	Hemorrhoids	circulatory system		2:64678048:C:T_455	0.96153	0.999808	0.992032	1.00764	0.0170374	Unweighted	FALSE	FALSE	Negative	FALSE	Weighted	FALSE	8	1.03093	1.02041	1.04167
455	2:67672984:A:G	Hemorrhoids	circulatory system		2:67672984:A:G_455	0.804898	1.00172	0.988188	1.01543	0.0942593	Unweighted	FALSE	FALSE	Positive	FALSE	Weighted	FALSE	8.69897	1.05	1.03	1.07
455	2:112013222:G:A	Hemorrhoids	circulatory system		2:112013222:G:A_455	0.498999	1.00231	0.99562	1.00905	0.3019	Unweighted	FALSE	FALSE	Positive	FALSE	Unweighted	FALSE	11	1.03	1.02	1.04
455	2:145060497:A:T	Hemorrhoids	circulatory system		2:145060497:A:T_455	0.0679082	0.993982	0.987561	1.00044	1.16808	Unweighted	FALSE	FALSE	Negative	FALSE	Unweighted	FALSE	8	1.02	1.02	1.03
455	2:160103547:T:C	Hemorrhoids	circulatory system		2:160103547:T:C_455	0.746859	1.00096	0.995128	1.00683	0.126761	Unweighted	FALSE	FALSE	Positive	FALSE	Weighted	FALSE	10.699	1.03093	1.02041	1.03093
455	2:173143895:A:T	Hemorrhoids	circulatory system		2:173143895:A:T_455	0.914533	1.00034	0.994211	1.0065	0.0388008	Unweighted	FALSE	FALSE	Positive	FALSE	Weighted	FALSE	9.39794	1.03093	1.02041	1.03093
455	2:176105728:A:T	Hemorrhoids	circulatory system		2:176105728:A:T_455	0.0680871	1.00573	0.999575	1.01193	1.16694	Unweighted	FALSE	FALSE	Positive	FALSE	Unweighted	FALSE	17	1.04167	1.03093	1.04167
455	2:189285479:T:C	Hemorrhoids	circulatory system		2:189285479:T:C_455	0.0521338	1.00991	0.999909	1.02002	1.28288	Unweighted	FALSE	FALSE	Positive	FALSE	Unweighted	FALSE	8	1.05	1.03	1.07
455	2:190570990:A:T	Hemorrhoids	circulatory system		2:190570990:A:T_455	0.752267	0.998992	0.992754	1.00527	0.123628	Unweighted	FALSE	FALSE	Negative	FALSE	Weighted	FALSE	7.69897	1.03	1.02	1.04
455	3:14795966:T:C	Hemorrhoids	circulatory system		3:14795966:T:C_455	0.302491	0.99562	0.987346	1.00396	0.519288	Unweighted	FALSE	FALSE	Negative	FALSE	Unweighted	FALSE	8.39794	1.04167	1.02041	1.05263
455	3:53028645:T:C	Hemorrhoids	circulatory system		3:53028645:T:C_455	0.801769	1.00073	0.995072	1.00641	0.0959507	Unweighted	FALSE	FALSE	Positive	FALSE	Weighted	FALSE	23	1.04	1.03	1.05
455	3:70860343:C:G	Hemorrhoids	circulatory system		3:70860343:C:G_455	0.438013	0.99761	0.991595	1.00366	0.358513	Unweighted	FALSE	FALSE	Negative	FALSE	Weighted	FALSE	13.2218	1.03	1.02	1.04
455	3:111758501:A:G	Hemorrhoids	circulatory system		3:111758501:A:G_455	0.74194	0.999035	0.993308	1.00479	0.129631	Unweighted	FALSE	FALSE	Negative	FALSE	Weighted	FALSE	14	1.03	1.02	1.04
455	3:114781408:G:A	Hemorrhoids	circulatory system		3:114781408:G:A_455	0.851393	0.999426	0.993435	1.00545	0.0698697	Unweighted	FALSE	FALSE	Negative	FALSE	Weighted	FALSE	8.69897	1.03093	1.02041	1.03093
296.22	5:104423041:T:C	Major depressive disorder	mental disorders		5:104423041:T:C_296.22	0.228456	1.00361	0.997741	1.00951	0.641197	Unweighted	FALSE	FALSE	Positive	FALSE	Unweighted	FALSE	9.39794	1.05295	1.03093	1.07527
296.22	5:104568525:A:G	Major depressive disorder	mental disorders		5:104568525:A:G_296.22	0.473554	1.00214	0.996301	1.00801	0.32463	Unweighted	FALSE	FALSE	Positive	FALSE	Unweighted	FALSE	10	1.05496	1.04	1.07
296.22	5:104678081:G:A	Major depressive disorder	mental disorders		5:104678081:G:A_296.22	0.323845	1.00289	0.997155	1.00866	0.489662	Unweighted	FALSE	FALSE	Positive	FALSE	Unweighted	FALSE	9.39794	1.05159	1.03093	1.06383
296.22	6:26365451:T:G	Major depressive disorder	mental disorders		6:26365451:T:G_296.22	0.161321	0.992317	0.981666	1.00308	0.792308	Unweighted	FALSE	FALSE	Negative	FALSE	Unweighted	FALSE	8	1.07058	1.05	1.09
296.22	6:27082617:A:G	Major depressive disorder	mental disorders		6:27082617:A:G_296.22	0.596481	0.997482	0.988218	1.00683	0.224403	Unweighted	FALSE	FALSE	Negative	FALSE	Unweighted	FALSE	8.09691	1.0629	1.04	1.08
296.22	6:27190254:A:G	Major depressive disorder	mental disorders		6:27190254:A:G_296.22	0.346916	0.995661	0.986681	1.00472	0.459775	Unweighted	FALSE	FALSE	Negative	FALSE	Unweighted	FALSE	9	1.06492	1.04	1.09
296.22	6:27442643:G:A	Major depressive disorder	mental disorders		6:27442643:G:A_296.22	0.436404	0.994943	0.982322	1.00773	0.360111	Unweighted	FALSE	FALSE	Negative	FALSE	Unweighted	FALSE	8.30103	1.07928	1.05263	1.11111
296.22	6:27999311:T:C	Major depressive disorder	mental disorders		6:27999311:T:C_296.22	0.92455	1.00047	0.990875	1.01015	0.0340695	Unweighted	FALSE	FALSE	Positive	FALSE	Weighted	FALSE	8.52288	1.07294	1.05	1.1
296.22	6:28294909:G:A	Major depressive disorder	mental disorders		6:28294909:G:A_296.22	0.592766	0.997612	0.98891	1.00639	0.227117	Unweighted	FALSE	FALSE	Negative	FALSE	Unweighted	FALSE	10.5229	1.07681	1.05263	1.0989
296.22	6:28398374:A:G	Major depressive disorder	mental disorders		6:28398374:A:G_296.22	0.178489	1.01267	0.994265	1.03142	0.748388	Unweighted	FALSE	FALSE	Positive	FALSE	Unweighted	FALSE	8.09691	1.07961	1.05	1.11
296.22	6:28714665:T:C	Major depressive disorder	mental disorders		6:28714665:T:C_296.22	0.184666	1.00747	0.996453	1.01861	0.733614	Unweighted	FALSE	FALSE	Positive	FALSE	Weighted	FALSE	9.52288	1.07928	1.05263	1.11111
296.22	6:30064745:A:C	Major depressive disorder	mental disorders		6:30064745:A:C_296.22	0.772568	0.996808	0.975427	1.01866	0.112064	Unweighted	FALSE	FALSE	Negative	FALSE	Weighted	FALSE	8.1549	1.07573	1.05	1.1
296.22	14:41511395:T:C	Major depressive disorder	mental disorders		14:41511395:T:C_296.22	0.000161141	1.01181	1.00566	1.01801	3.79279	Unweighted	FALSE	TRUE	Positive	TRUE	Weighted	FALSE	8	1.05285	1.03093	1.07527
296.22	14:41628734:A:G	Major depressive disorder	mental disorders		14:41628734:A:G_296.22	0.0123846	1.00754	1.00163	1.0135	1.90712	Unweighted	FALSE	TRUE	Positive	TRUE	Weighted	FALSE	8.09691	1.04645	1.03	1.06
427.21	1:170368215:T:C	Atrial fibrillation	circulatory system		1:170368215:T:C_427.21	0.00960146	1.00631	1.00153	1.01111	2.01766	Unweighted	FALSE	TRUE	Positive	TRUE	Unweighted	FALSE	8.30103	1.13	1.08	1.17
427.21	2:65049602:A:G	Atrial fibrillation	circulatory system		2:65049602:A:G_427.21	0.0157453	1.00489	1.00092	1.00888	1.80285	Unweighted	FALSE	TRUE	Positive	TRUE	Unweighted	FALSE	13.301	1.18	1.13	1.23
427.21	4:110707883:C:T	Atrial fibrillation	circulatory system		4:110707883:C:T_427.21	1.93037e-09	1.01518	1.0102	1.02018	8.71436	Unweighted	TRUE	TRUE	Positive	TRUE	Unweighted	TRUE	48	1.39	1.33	1.45
427.21	4:173526992:T:C	Atrial fibrillation	circulatory system		4:173526992:T:C_427.21	0.227638	1.00778	0.995169	1.02056	0.642754	Unweighted	FALSE	FALSE	Positive	FALSE	Unweighted	FALSE	12.699	1.33	1.23	1.43
427.21	5:114413763:A:G	Atrial fibrillation	circulatory system		5:114413763:A:G_427.21	4.42787e-05	1.00928	1.00482	1.01377	4.35381	Unweighted	FALSE	TRUE	Positive	TRUE	Weighted	FALSE	10	1.19	1.13	1.26
427.21	7:116551643:A:G	Atrial fibrillation	circulatory system		7:116551643:A:G_427.21	2.82593e-08	1.01271	1.00821	1.01724	7.54884	Unweighted	TRUE	TRUE	Positive	TRUE	Weighted	TRUE	16.301	1.21	1.16	1.26
427.21	10:76190062:A:G	Atrial fibrillation	circulatory system		10:76190062:A:G_427.21	0.0202081	1.00591	1.00092	1.01093	1.69448	Unweighted	FALSE	TRUE	Positive	TRUE	Unweighted	FALSE	9.52288	1.14	1.09	1.18
427.21	10:103713072:A:G	Atrial fibrillation	circulatory system		10:103713072:A:G_427.21	0.947598	1.00021	0.993824	1.00665	0.0233759	Unweighted	FALSE	FALSE	Positive	FALSE	Weighted	FALSE	15.0458	1.2	1.14	1.25
427.21	12:114351421:G:A	Atrial fibrillation	circulatory system		12:114351421:G:A_427.21	0.00186557	1.00658	1.00243	1.01075	2.72919	Unweighted	FALSE	TRUE	Positive	TRUE	Weighted	FALSE	16.3979	1.19	1.14	1.24
427.21	16:72877507:G:A	Atrial fibrillation	circulatory system		16:72877507:G:A_427.21	0.436184	1.00156	0.997633	1.00551	0.36033	Unweighted	FALSE	FALSE	Positive	FALSE	Weighted	FALSE	11.5229	1.16	1.11	1.21
411.4	3:138403280:C:T	Coronary atherosclerosis	circulatory system		3:138403280:C:T_411.4	0.891322	0.999474	0.991962	1.00704	0.0499656	Unweighted	FALSE	FALSE	Negative	FALSE	Weighted	FALSE	12.1549	1.15	1.11	1.19
250.2	9:8879118:C:T	Type 2 diabetes	endocrine/metabolic		9:8879118:C:T_250.2	0.13622	1.00502	0.998422	1.01166	0.86576	Unweighted	FALSE	FALSE	Positive	FALSE	Weighted	FALSE	9.04576	1.57	1.36	1.82
250.2	17:2312964:T:C	Type 2 diabetes	endocrine/metabolic		17:2312964:T:C_250.2	0.799354	0.999324	0.994125	1.00455	0.0972611	Unweighted	FALSE	FALSE	Negative	FALSE	Weighted	FALSE	8.52288	1.28	1.18	1.39
411.4	15:78787892:C:T	Coronary atherosclerosis	circulatory system		15:78787892:C:T_411.4	0.00340342	1.00809	1.00267	1.01354	2.46808	Unweighted	FALSE	TRUE	Positive	TRUE	Unweighted	FALSE	12.301	1.19	1.13	1.24
411.4	1:109275908:C:T	Coronary atherosclerosis	circulatory system		1:109275908:C:T_411.4	0.045405	1.0063	1.00013	1.0125	1.3429	Unweighted	FALSE	TRUE	Positive	TRUE	Weighted	FALSE	10.0969	1.33	1.22	1.44
401	7:100860471:C:G	Hypertension	circulatory system		7:100860471:C:G_401	0.769532	1.00193	0.989073	1.01496	0.113773	Unweighted	FALSE	FALSE	Positive	FALSE	Weighted	FALSE	7.52288	1.31	1.19	1.44
743.1	3:169253443:A:G	Osteoporosis	musculoskeletal		3:169253443:A:G_743.1	0.351635	0.998	0.993805	1.00221	0.453908	Unweighted	FALSE	FALSE	Negative	FALSE	Unweighted	FALSE	7.39794	1.39	1.24	1.56
340	8:97154685:T:C	Migraine	neurological		8:97154685:T:C_340	0.448539	0.99804	0.992988	1.00312	0.3482	Unweighted	FALSE	FALSE	Negative	FALSE	Weighted	FALSE	10.699	1.18	1.13	1.24
250.2	9:22137686:T:G	Type 2 diabetes	endocrine/metabolic		9:22137686:T:G_250.2	0.000414304	1.01005	1.00446	1.01567	3.38268	Unweighted	FALSE	TRUE	Positive	TRUE	Unweighted	FALSE	7.52288	1.35	1.18	1.56
250.2	8:41661944:A:G	Type 2 diabetes	endocrine/metabolic		8:41661944:A:G_250.2	0.364327	1.00274	0.996825	1.0087	0.438509	Unweighted	FALSE	FALSE	Positive	FALSE	Weighted	FALSE	8	1.18	1.12	1.25
250.2	6:20661019:G:C	Type 2 diabetes	endocrine/metabolic		6:20661019:G:C_250.2	6.5164e-05	1.01098	1.00558	1.01641	4.18599	Unweighted	FALSE	TRUE	Positive	TRUE	Unweighted	FALSE	10.3979	1.12	1.08	1.16
250.2	6:20661019:G:C	Type 2 diabetes	endocrine/metabolic		6:20661019:G:C_250.2	6.5164e-05	1.01098	1.00558	1.01641	4.18599	Unweighted	FALSE	TRUE	Positive	TRUE	Unweighted	FALSE	12.699	1.18	1.13	1.23
250.2	2:226229029:T:C	Type 2 diabetes	endocrine/metabolic		2:226229029:T:C_250.2	4.47491e-05	1.01183	1.00613	1.01757	4.34922	Unweighted	FALSE	TRUE	Positive	TRUE	Unweighted	FALSE	11.0458	1.19	1.13	1.25
250.2	4:6268329:G:A	Type 2 diabetes	endocrine/metabolic		4:6268329:G:A_250.2	0.0915164	1.00472	0.999241	1.01022	1.0385	Unweighted	FALSE	FALSE	Positive	FALSE	Weighted	FALSE	8	1.16	1.1	1.21
250.2	6:20657333:A:G	Type 2 diabetes	endocrine/metabolic		6:20657333:A:G_250.2	0.000110172	1.01061	1.00522	1.01603	3.95793	Unweighted	FALSE	TRUE	Positive	TRUE	Unweighted	FALSE	11.699	1.2	1.14	1.26
250.2	6:20657333:A:G	Type 2 diabetes	endocrine/metabolic		6:20657333:A:G_250.2	0.000110172	1.01061	1.00522	1.01603	3.95793	Unweighted	FALSE	TRUE	Positive	TRUE	Unweighted	FALSE	19.1549	1.27	1.21	1.33
427.21	1:154841792:G:C	Atrial fibrillation	circulatory system		1:154841792:G:C_427.21	0.00150136	1.00749	1.00286	1.01215	2.82352	Unweighted	FALSE	TRUE	Positive	TRUE	Unweighted	FALSE	13.699	1.18	1.13	1.23
427.21	4:110784612:T:C	Atrial fibrillation	circulatory system		4:110784612:T:C_427.21	1.0311e-24	1.02626	1.0212	1.03135	23.9867	Unweighted	TRUE	TRUE	Positive	TRUE	Unweighted	TRUE	73.699	1.64	1.55	1.73
427.21	1:170600176:A:G	Atrial fibrillation	circulatory system		1:170600176:A:G_427.21	0.0241865	1.00463	1.0006	1.00867	1.61643	Unweighted	FALSE	TRUE	Positive	TRUE	Unweighted	FALSE	13.0969	1.14	1.1	1.17
427.21	7:116546187:A:G	Atrial fibrillation	circulatory system		7:116546187:A:G_427.21	4.25015e-09	1.01201	1.00799	1.01605	8.3716	Unweighted	TRUE	TRUE	Positive	TRUE	Weighted	TRUE	11.3979	1.11	1.09	1.15
427.21	14:64214130:A:G	Atrial fibrillation	circulatory system		14:64214130:A:G_427.21	0.010552	1.00521	1.00121	1.00921	1.97666	Unweighted	FALSE	TRUE	Positive	TRUE	Unweighted	FALSE	12.2218	1.13	1.09	1.17
427.21	15:73359833:A:G	Atrial fibrillation	circulatory system		15:73359833:A:G_427.21	0.000805283	1.0089	1.00368	1.01414	3.09405	Unweighted	FALSE	TRUE	Positive	TRUE	Weighted	FALSE	16.5229	1.19	1.14	1.24
411.4	9:22103814:A:G	Coronary atherosclerosis	circulatory system		9:22103814:A:G_411.4	6.18523e-08	1.0141	1.00897	1.01926	7.20864	Unweighted	TRUE	TRUE	Positive	TRUE	Weighted	TRUE	9	1.3	1.19	1.41
411.4	12:111730205:G:A	Coronary atherosclerosis	circulatory system		12:111730205:G:A_411.4	0.592217	1.0053	0.986051	1.02492	0.227519	Unweighted	FALSE	FALSE	Positive	FALSE	Unweighted	FALSE	10.301	1.41	1.27	1.56
411.4	12:110912851:A:G	Coronary atherosclerosis	circulatory system		12:110912851:A:G_411.4	0.683535	0.998003	0.988455	1.00764	0.165239	Unweighted	FALSE	FALSE	Negative	FALSE	Weighted	FALSE	13.3979	1.26	1.19	1.34
585.3	16:20353266:A:G	Chronic renal failure [CKD]	genitourinary		16:20353266:A:G_585.3	4.05225e-08	1.01691	1.01084	1.02301	7.3923	Unweighted	TRUE	TRUE	Positive	TRUE	Unweighted	TRUE	9.39794	1.25	1.17	1.35
411.4	9:22115287:T:C	Coronary atherosclerosis	circulatory system		9:22115287:T:C_411.4	4.60563e-07	1.01287	1.00785	1.01791	6.33671	Unweighted	TRUE	TRUE	Positive	TRUE	Weighted	TRUE	15.2218	1.25	1.18	1.31
411.4	12:111803962:G:A	Coronary atherosclerosis	circulatory system		12:111803962:G:A_411.4	0.660878	1.00433	0.985115	1.02393	0.179879	Unweighted	FALSE	FALSE	Positive	FALSE	Unweighted	FALSE	33.699	1.43	1.35	1.51
244	9:97786731:A:G	Hypothyroidism	endocrine/metabolic		9:97786731:A:G_244	9.88683e-26	1.02983	1.02419	1.0355	25.0049	Unweighted	TRUE	TRUE	Positive	TRUE	Unweighted	TRUE	8.39794	1.23	1.04	1.47
244	6:31050630:A:G	Hypothyroidism	endocrine/metabolic		6:31050630:A:G_244	3.50179e-09	1.01652	1.01101	1.02206	8.45571	Unweighted	TRUE	TRUE	Positive	TRUE	Weighted	TRUE	8	1.16	1.1	1.22
244	12:111446804:T:C	Hypothyroidism	endocrine/metabolic		12:111446804:T:C_244	2.499e-10	1.01793	1.01234	1.02355	9.60223	Unweighted	TRUE	TRUE	Positive	TRUE	Unweighted	TRUE	11.5229	1.2	1.14	1.27
244	1:113761186:C:A	Hypothyroidism	endocrine/metabolic		1:113761186:C:A_244	4.02103e-09	1.03207	1.02127	1.04297	8.39566	Unweighted	TRUE	TRUE	Positive	TRUE	Weighted	TRUE	12.5229	1.361	1.25	1.48
244	9:97784318:C:T	Hypothyroidism	endocrine/metabolic		9:97784318:C:T_244	9.44924e-26	1.02981	1.02418	1.03548	25.0246	Unweighted	TRUE	TRUE	Positive	TRUE	Unweighted	TRUE	18.699	1.28	1.22	1.35
244	1:107823394:T:C	Hypothyroidism	endocrine/metabolic		1:107823394:T:C_244	3.10339e-14	1.03073	1.02271	1.03881	13.5082	Unweighted	TRUE	TRUE	Positive	TRUE	Unweighted	TRUE	9.09691	1.302	1.2	1.41
495	4:143082006:T:G	Asthma	respiratory		4:143082006:T:G_495	0.317158	1.0028	0.99732	1.00831	0.498724	Unweighted	FALSE	FALSE	Positive	FALSE	Weighted	FALSE	11.699	1.16	1.11	1.21
495	6:32187804:A:G	Asthma	respiratory		6:32187804:A:G_495	0.161524	0.995408	0.989014	1.00184	0.791763	Unweighted	FALSE	FALSE	Negative	FALSE	Unweighted	FALSE	14.699	1.17	1.12	1.21
495	6:32216568:T:C	Asthma	respiratory		6:32216568:T:C_495	0.220244	1.00394	0.997649	1.01027	0.657095	Unweighted	FALSE	FALSE	Positive	FALSE	Weighted	FALSE	22.3979	1.21	1.16	1.25
495	6:32370918:A:G	Asthma	respiratory		6:32370918:A:G_495	0.462136	0.997474	0.990771	1.00422	0.33523	Unweighted	FALSE	FALSE	Negative	FALSE	Weighted	FALSE	14.5229	1.17	1.12	1.21
495	6:32390736:G:A	Asthma	respiratory		6:32390736:G:A_495	0.468618	0.997933	0.992365	1.00353	0.329181	Unweighted	FALSE	FALSE	Negative	FALSE	Weighted	FALSE	11.301	1.16	1.11	1.21
495	6:32446496:T:C	Asthma	respiratory		6:32446496:T:C_495	0.0901183	1.00541	0.999156	1.01171	1.04519	Unweighted	FALSE	FALSE	Positive	FALSE	Unweighted	FALSE	12.301	1.15	1.11	1.2
495	10:8930055:G:A	Asthma	respiratory		10:8930055:G:A_495	0.467898	1.00259	0.995618	1.0096	0.329849	Unweighted	FALSE	FALSE	Positive	FALSE	Weighted	FALSE	14.699	1.16	1.12	1.21
495	12:55970537:A:G	Asthma	respiratory		12:55970537:A:G_495	0.939559	1.00022	0.994637	1.00583	0.0270758	Unweighted	FALSE	FALSE	Positive	FALSE	Weighted	FALSE	10	1.15	1.1	1.2
495	6:32690302:T:C	Asthma	respiratory		6:32690302:T:C_495	0.729373	0.998795	0.991997	1.00564	0.13705	Unweighted	FALSE	FALSE	Negative	FALSE	Weighted	FALSE	14.301	1.17	1.12	1.21
495	6:32720196:A:G	Asthma	respiratory		6:32720196:A:G_495	0.0498114	1.00558	1	1.01119	1.30267	Unweighted	FALSE	TRUE	Positive	TRUE	Weighted	FALSE	11.301	1.18	1.12	1.24
495	6:32993584:G:A	Asthma	respiratory		6:32993584:G:A_495	0.902939	1.00043	0.993503	1.00741	0.0443415	Unweighted	FALSE	FALSE	Positive	FALSE	Weighted	FALSE	8.39794	1.13	1.09	1.18
740	3:52687289:G:A	Osteoarthrosis	musculoskeletal		3:52687289:G:A_740	0.173542	1.00435	0.998091	1.01065	0.760595	Unweighted	FALSE	FALSE	Positive	FALSE	Unweighted	FALSE	8.30103	1.09	1.06	1.12
740	13:113040195:A:G	Osteoarthrosis	musculoskeletal		13:113040195:A:G_740	0.521294	1.00355	0.99274	1.01448	0.282917	Unweighted	FALSE	FALSE	Positive	FALSE	Weighted	FALSE	7.69897	1.17	1.11	1.23
411.4	6:12901209:C:A	Coronary atherosclerosis	circulatory system		6:12901209:C:A_411.4	0.137003	1.00404	0.998717	1.0094	0.86327	Unweighted	FALSE	FALSE	Positive	FALSE	Weighted	FALSE	10.5229	1.0989	1.08	1.14
411.4	19:11052925:G:T	Coronary atherosclerosis	circulatory system		19:11052925:G:T_411.4	0.474071	1.00226	0.996091	1.00846	0.324157	Unweighted	FALSE	FALSE	Positive	FALSE	Weighted	FALSE	10.5229	1.1364	1.09	1.18
411.4	21:34226827:C:T	Coronary atherosclerosis	circulatory system		21:34226827:C:T_411.4	0.33031	1.00397	0.995997	1.012	0.481078	Unweighted	FALSE	FALSE	Positive	FALSE	Weighted	FALSE	9.52288	1.18	1.12	1.24
411.4	1:109278889:T:G	Coronary atherosclerosis	circulatory system		1:109278889:T:G_411.4	0.0867706	1.00539	0.999225	1.01159	1.06163	Unweighted	FALSE	FALSE	Positive	FALSE	Weighted	FALSE	8	1.1111	1.08	1.15
585.3	16:20356368:G:T	Chronic renal failure [CKD]	genitourinary		16:20356368:G:T_585.3	1.41332e-06	1.01612	1.00954	1.02274	5.84976	Unweighted	TRUE	TRUE	Positive	TRUE	Unweighted	TRUE	11.699	1.25	1.18	1.33
250.2	11:2157440:G:A	Type 2 diabetes	endocrine/metabolic		11:2157440:G:A_250.2	0.851888	0.997833	0.975371	1.02081	0.0696172	Unweighted	FALSE	FALSE	Negative	FALSE	Weighted	FALSE	7.52288	1.14	1.09	1.19
250.2	12:65857160:T:G	Type 2 diabetes	endocrine/metabolic		12:65857160:T:G_250.2	0.0040964	1.00916	1.0029	1.01546	2.3876	Unweighted	FALSE	TRUE	Positive	TRUE	Weighted	FALSE	8.04576	1.16	1.1	1.22
250.2	11:2818521:C:T	Type 2 diabetes	endocrine/metabolic		11:2818521:C:T_250.2	8.18402e-06	1.01877	1.01048	1.02714	5.08703	Unweighted	TRUE	TRUE	Positive	TRUE	Unweighted	TRUE	28.3979	1.3	1.24	1.36
250.2	17:7037074:G:A	Type 2 diabetes	endocrine/metabolic		17:7037074:G:A_250.2	0.00193928	1.01858	1.00679	1.0305	2.71236	Unweighted	FALSE	TRUE	Positive	TRUE	Unweighted	FALSE	12.0969	1.2	1.14	1.26
411.4	10:89243170:C:T	Coronary atherosclerosis	circulatory system		10:89243170:C:T_411.4	0.029562	1.00574	1.00057	1.01093	1.52927	Unweighted	FALSE	TRUE	Positive	TRUE	Weighted	FALSE	7.39794	1.1	1.07	1.14
411.4	9:22125504:G:C	Coronary atherosclerosis	circulatory system		9:22125504:G:C_411.4	9.63744e-07	1.01247	1.00746	1.0175	6.01604	Unweighted	TRUE	TRUE	Positive	TRUE	Weighted	TRUE	57.1549	1.27	1.23	1.31
411.4	9:22125504:G:C	Coronary atherosclerosis	circulatory system		9:22125504:G:C_411.4	9.63744e-07	1.01247	1.00746	1.0175	6.01604	Unweighted	TRUE	TRUE	Positive	TRUE	Weighted	TRUE	25	1.25	1.21	1.3
411.4	9:22031006:G:A	Coronary atherosclerosis	circulatory system		9:22031006:G:A_411.4	8.53721e-05	1.0111	1.00555	1.01669	4.06868	Unweighted	FALSE	TRUE	Positive	TRUE	Weighted	FALSE	26.699	1.18	1.14	1.21
427.21	1:154423470:A:G	Atrial fibrillation	circulatory system		1:154423470:A:G_427.21	0.188741	1.00264	0.998706	1.00659	0.724135	Unweighted	FALSE	FALSE	Positive	FALSE	Weighted	FALSE	18	1.06	1.05	1.08
427.21	18:51153152:T:C	Atrial fibrillation	circulatory system		18:51153152:T:C_427.21	0.214396	1.00404	0.997671	1.01045	0.668783	Unweighted	FALSE	FALSE	Positive	FALSE	Unweighted	FALSE	7.69897	1.07	1.04	1.09
427.21	1:170618199:C:T	Atrial fibrillation	circulatory system		1:170618199:C:T_427.21	0.0737718	1.00359	0.999656	1.00753	1.13211	Unweighted	FALSE	FALSE	Positive	FALSE	Weighted	FALSE	19.699	1.07	1.05	1.08
427.21	1:10730740:C:A	Atrial fibrillation	circulatory system		1:10730740:C:A_427.21	0.190522	0.99726	0.993171	1.00137	0.720054	Unweighted	FALSE	FALSE	Negative	FALSE	Unweighted	FALSE	9	1.04	1.03	1.06
427.21	4:110603473:C:T	Atrial fibrillation	circulatory system		4:110603473:C:T_427.21	0.00194913	1.00752	1.00276	1.01231	2.71016	Unweighted	FALSE	TRUE	Positive	TRUE	Unweighted	FALSE	28	1.1	1.09	1.12
427.21	1:41078607:G:T	Atrial fibrillation	circulatory system		1:41078607:G:T_427.21	0.00574546	1.00586	1.0017	1.01003	2.24068	Unweighted	FALSE	TRUE	Positive	TRUE	Unweighted	FALSE	9.52288	1.04	1.03	1.06
427.21	4:111004500:C:T	Atrial fibrillation	circulatory system		4:111004500:C:T_427.21	0.0958616	1.00945	0.998338	1.02068	1.01836	Unweighted	FALSE	FALSE	Positive	FALSE	Unweighted	FALSE	17.699	1.24	1.18	1.3
427.21	1:51069367:G:A	Atrial fibrillation	circulatory system		1:51069367:G:A_427.21	0.866645	1.00131	0.986147	1.0167	0.0621588	Unweighted	FALSE	FALSE	Positive	FALSE	Weighted	FALSE	14.0969	1.17	1.13	1.22
427.21	4:111533139:C:T	Atrial fibrillation	circulatory system		4:111533139:C:T_427.21	0.689759	0.997218	0.98367	1.01095	0.161303	Unweighted	FALSE	FALSE	Negative	FALSE	Weighted	FALSE	8.52288	1.18	1.12	1.25
427.21	1:115755137:C:A	Atrial fibrillation	circulatory system		1:115755137:C:A_427.21	0.3833	0.998234	0.994276	1.00221	0.416461	Unweighted	FALSE	FALSE	Negative	FALSE	Weighted	FALSE	12.301	1.05	1.04	1.06
427.21	4:112408189:A:G	Atrial fibrillation	circulatory system		4:112408189:A:G_427.21	0.401254	1.00198	0.997363	1.00662	0.39658	Unweighted	FALSE	FALSE	Positive	FALSE	Weighted	FALSE	8.04576	1.05	1.03	1.06
427.21	1:154890476:C:T	Atrial fibrillation	circulatory system		1:154890476:C:T_427.21	5.00459e-05	1.00968	1.00499	1.01439	4.30063	Unweighted	FALSE	TRUE	Positive	TRUE	Unweighted	FALSE	78.5229	1.14	1.13	1.16
427.21	5:173966108:G:C	Atrial fibrillation	circulatory system		5:173966108:G:C_427.21	0.123911	0.996914	0.992996	1.00085	0.90689	Unweighted	FALSE	FALSE	Negative	FALSE	Weighted	FALSE	10.699	1.05	1.03	1.06
427.21	6:121778006:G:A	Atrial fibrillation	circulatory system		6:121778006:G:A_427.21	0.945756	0.999798	0.994003	1.00563	0.0242208	Unweighted	FALSE	FALSE	Negative	FALSE	Weighted	FALSE	10.5229	1.08	1.05	1.1
427.21	2:25942659:C:T	Atrial fibrillation	circulatory system		2:25942659:C:T_427.21	0.897768	1.0003	0.99574	1.00488	0.046836	Unweighted	FALSE	FALSE	Positive	FALSE	Weighted	FALSE	11.699	1.06	1.05	1.08
427.21	12:24562114:T:G	Atrial fibrillation	circulatory system		12:24562114:T:G_427.21	0.383425	1.0023	0.997135	1.00749	0.41632	Unweighted	FALSE	FALSE	Positive	FALSE	Weighted	FALSE	16.699	1.09	1.07	1.12
427.21	2:65057097:A:T	Atrial fibrillation	circulatory system		2:65057097:A:T_427.21	0.00969066	1.00524	1.00127	1.00923	2.01365	Unweighted	FALSE	TRUE	Positive	TRUE	Weighted	FALSE	21.5229	1.07	1.05	1.08
427.21	12:69677733:A:G	Atrial fibrillation	circulatory system		12:69677733:A:G_427.21	0.134809	1.00322	0.999003	1.00745	0.87028	Unweighted	FALSE	FALSE	Positive	FALSE	Weighted	FALSE	8.04576	1.04	1.03	1.06
427.21	2:86367364:G:A	Atrial fibrillation	circulatory system		2:86367364:G:A_427.21	0.221887	0.996227	0.990203	1.00229	0.653868	Unweighted	FALSE	FALSE	Negative	FALSE	Unweighted	FALSE	10.699	1.07	1.05	1.09
427.21	15:80701947:G:A	Atrial fibrillation	circulatory system		15:80701947:G:A_427.21	0.258812	1.00245	0.998202	1.00672	0.587015	Unweighted	FALSE	FALSE	Positive	FALSE	Weighted	FALSE	8.04576	1.04	1.03	1.05
427.21	2:145002786:C:G	Atrial fibrillation	circulatory system		2:145002786:C:G_427.21	0.0941304	1.00497	0.999154	1.01082	1.02627	Unweighted	FALSE	FALSE	Positive	FALSE	Unweighted	FALSE	7.69897	1.07	1.05	1.1
427.21	16:73033862:T:G	Atrial fibrillation	circulatory system		16:73033862:T:G_427.21	0.0046759	1.00677	1.00207	1.01149	2.33013	Unweighted	FALSE	TRUE	Positive	TRUE	Weighted	FALSE	8.1549	1.05	1.03	1.07
427.21	1:170225682:C:A	Atrial fibrillation	circulatory system		1:170225682:C:A_427.21	0.00589517	1.01026	1.00295	1.01763	2.2295	Unweighted	FALSE	TRUE	Positive	TRUE	Weighted	FALSE	35.699	1.14	1.12	1.16
427.21	3:38592651:C:A	Atrial fibrillation	circulatory system		3:38592651:C:A_427.21	0.0901205	1.00343	0.999464	1.00742	1.04518	Unweighted	FALSE	FALSE	Positive	FALSE	Unweighted	FALSE	11.1549	1.05	1.03	1.06
427.21	10:103720629:T:A	Atrial fibrillation	circulatory system		10:103720629:T:A_427.21	0.218911	1.00398	0.997641	1.01036	0.659733	Unweighted	FALSE	FALSE	Positive	FALSE	Unweighted	FALSE	40.0969	1.15	1.12	1.17
427.21	1:21956126:T:C	Atrial fibrillation	circulatory system		1:21956126:T:C_427.21	0.026977	1.00605	1.00069	1.01145	1.56901	Unweighted	FALSE	TRUE	Positive	TRUE	Unweighted	FALSE	9.69897	1.06	1.04	1.08
427.21	4:110675204:G:A	Atrial fibrillation	circulatory system		4:110675204:G:A_427.21	0.0592175	1.00773	0.999701	1.01583	1.22755	Unweighted	FALSE	FALSE	Positive	FALSE	Weighted	FALSE	10.0458	1.12	1.08	1.16
427.21	1:48844092:G:A	Atrial fibrillation	circulatory system		1:48844092:G:A_427.21	0.278695	1.00792	0.993636	1.02241	0.554871	Unweighted	FALSE	FALSE	Positive	FALSE	Unweighted	FALSE	8.39794	1.16	1.1	1.21
427.21	4:111244056:A:G	Atrial fibrillation	circulatory system		4:111244056:A:G_427.21	0.856753	0.999623	0.995534	1.00373	0.0671443	Unweighted	FALSE	FALSE	Negative	FALSE	Unweighted	FALSE	17.0969	1.07	1.05	1.08
427.21	1:111921382:C:T	Atrial fibrillation	circulatory system		1:111921382:C:T_427.21	0.884005	0.999652	0.994987	1.00434	0.0535452	Unweighted	FALSE	FALSE	Negative	FALSE	Weighted	FALSE	14	1.06	1.04	1.07
427.21	4:111683665:G:A	Atrial fibrillation	circulatory system		4:111683665:G:A_427.21	0.00263487	1.01651	1.00572	1.02741	2.57924	Unweighted	FALSE	TRUE	Positive	TRUE	Weighted	FALSE	8.04576	1.13	1.09	1.18
427.21	1:147783720:G:A	Atrial fibrillation	circulatory system		1:147783720:G:A_427.21	0.89203	1.00074	0.990068	1.01153	0.0496208	Unweighted	FALSE	FALSE	Positive	FALSE	Weighted	FALSE	13.5229	1.12	1.09	1.16
427.21	4:173526198:A:G	Atrial fibrillation	circulatory system		4:173526198:A:G_427.21	0.0249858	1.00494	1.00062	1.00928	1.60231	Unweighted	FALSE	TRUE	Positive	TRUE	Weighted	FALSE	9.22185	1.05	1.03	1.06
427.21	1:170224684:G:C	Atrial fibrillation	circulatory system		1:170224684:G:C_427.21	0.0066699	1.01138	1.00314	1.01968	2.17588	Unweighted	FALSE	TRUE	Positive	TRUE	Unweighted	FALSE	53.5229	1.22	1.19	1.26
427.21	1:203057086:T:G	Atrial fibrillation	circulatory system		1:203057086:T:G_427.21	0.00454101	1.00566	1.00175	1.00959	2.34285	Unweighted	FALSE	TRUE	Positive	TRUE	Weighted	FALSE	19	1.06	1.05	1.08
427.21	1:205722188:G:A	Atrial fibrillation	circulatory system		1:205722188:G:A_427.21	0.08278	1.00359	0.999535	1.00766	1.08207	Unweighted	FALSE	FALSE	Positive	FALSE	Weighted	FALSE	7.69897	1.04	1.02	1.05
427.21	10:103517717:C:T	Atrial fibrillation	circulatory system		10:103517717:C:T_427.21	0.23217	1.00601	0.996171	1.01594	0.634195	Unweighted	FALSE	FALSE	Positive	FALSE	Weighted	FALSE	8.39794	1.09	1.06	1.12
427.21	2:61242991:C:T	Atrial fibrillation	circulatory system		2:61242991:C:T_427.21	0.0227257	1.00472	1.00066	1.0088	1.64348	Unweighted	FALSE	TRUE	Positive	TRUE	Weighted	FALSE	8.22185	1.04	1.03	1.05
427.21	12:55662031:C:T	Atrial fibrillation	circulatory system		12:55662031:C:T_427.21	0.245083	1.0024	0.99836	1.00645	0.610686	Unweighted	FALSE	FALSE	Positive	FALSE	Weighted	FALSE	7.69897	1.04	1.03	1.05
427.21	2:69879700:T:C	Atrial fibrillation	circulatory system		2:69879700:T:C_427.21	0.683652	0.999176	0.995222	1.00315	0.165165	Unweighted	FALSE	FALSE	Negative	FALSE	Weighted	FALSE	16	1.06	1.04	1.07
427.21	14:32455299:T:C	Atrial fibrillation	circulatory system		14:32455299:T:C_427.21	0.942833	1.00016	0.995803	1.00454	0.0255654	Unweighted	FALSE	FALSE	Positive	FALSE	Weighted	FALSE	14.301	1.06	1.05	1.08
427.21	2:126675889:C:T	Atrial fibrillation	circulatory system		2:126675889:C:T_427.21	0.152719	1.00537	0.998018	1.01277	0.816108	Unweighted	FALSE	FALSE	Positive	FALSE	Unweighted	FALSE	10.2218	1.08	1.05	1.1
427.21	16:1626803:T:G	Atrial fibrillation	circulatory system		16:1626803:T:G_427.21	0.457159	1.00637	0.98967	1.02335	0.339933	Unweighted	FALSE	FALSE	Positive	FALSE	Unweighted	FALSE	7.69897	1.2	1.13	1.28
495	18:54290038:G:A	Asthma	respiratory		18:54290038:G:A_495	0.957558	0.999826	0.993449	1.00624	0.0188348	Unweighted	FALSE	FALSE	Negative	FALSE	Weighted	FALSE	8	1.048	1.03	1.06
495	20:53555865:T:C	Asthma	respiratory		20:53555865:T:C_495	0.186955	0.99613	0.990409	1.00188	0.728263	Unweighted	FALSE	FALSE	Negative	FALSE	Unweighted	FALSE	9.30103	1.049	1.03	1.06
495	8:2693300:C:T	Asthma	respiratory		8:2693300:C:T_495	0.856324	0.999361	0.992473	1.0063	0.0673619	Unweighted	FALSE	FALSE	Negative	FALSE	Weighted	FALSE	7.52288	1.26	1.17	1.37
495	17:39766006:G:A	Asthma	respiratory		17:39766006:G:A_495	1.69386e-06	1.01265	1.00745	1.01787	5.77112	Unweighted	TRUE	TRUE	Positive	TRUE	Weighted	TRUE	11.3979	1.25	1.18	1.33
495	10:9012377:A:C	Asthma	respiratory		10:9012377:A:C_495	0.0903332	1.00457	0.999283	1.00989	1.04415	Unweighted	FALSE	FALSE	Positive	FALSE	Weighted	FALSE	45.699	1.103	1.09	1.12
495	10:9022753:T:C	Asthma	respiratory		10:9022753:T:C_495	0.0140294	1.00818	1.00165	1.01475	1.85296	Unweighted	FALSE	TRUE	Positive	TRUE	Unweighted	FALSE	39.699	1.124	1.11	1.14
495	10:62631615:G:A	Asthma	respiratory		10:62631615:G:A_495	0.808637	1.00065	0.995416	1.00591	0.0922465	Unweighted	FALSE	FALSE	Positive	FALSE	Unweighted	FALSE	8	1.042	1.03	1.06
495	11:36343703:G:T	Asthma	respiratory		11:36343703:G:T_495	0.0879198	1.00461	0.999318	1.00992	1.05591	Unweighted	FALSE	FALSE	Positive	FALSE	Weighted	FALSE	11.2218	1.05	1.04	1.06
495	11:61783884:T:C	Asthma	respiratory		11:61783884:T:C_495	0.0819894	1.00482	0.999391	1.01027	1.08624	Unweighted	FALSE	FALSE	Positive	FALSE	Weighted	FALSE	11.1549	1.05	1.04	1.06
495	11:76582682:G:T	Asthma	respiratory		11:76582682:G:T_495	0.0111243	1.00648	1.00147	1.01151	1.95373	Unweighted	FALSE	TRUE	Positive	TRUE	Weighted	FALSE	63.5229	1.122	1.11	1.14
495	11:76588387:G:A	Asthma	respiratory		11:76588387:G:A_495	0.0131377	1.01861	1.00387	1.03356	1.88148	Unweighted	FALSE	TRUE	Positive	TRUE	Weighted	FALSE	41.0458	1.24	1.21	1.27
495	11:76588605:C:A	Asthma	respiratory		11:76588605:C:A_495	0.0460812	1.00514	1.00009	1.01023	1.33648	Unweighted	FALSE	TRUE	Positive	TRUE	Weighted	FALSE	61.2218	1.12	1.11	1.13
495	11:111601736:T:C	Asthma	respiratory		11:111601736:T:C_495	0.406762	1.0024	0.996733	1.00811	0.390659	Unweighted	FALSE	FALSE	Positive	FALSE	Unweighted	FALSE	8.69897	1.046	1.03	1.06
495	12:55995509:T:C	Asthma	respiratory		12:55995509:T:C_495	0.996104	0.999987	0.994818	1.00518	0.00169512	Unweighted	FALSE	FALSE	Negative	FALSE	Weighted	FALSE	22.3979	1.07	1.06	1.08
495	12:56055651:G:A	Asthma	respiratory		12:56055651:G:A_495	0.650786	0.998662	0.99289	1.00447	0.186562	Unweighted	FALSE	FALSE	Negative	FALSE	Weighted	FALSE	24.0969	1.077	1.06	1.09
495	12:57115319:C:T	Asthma	respiratory		12:57115319:C:T_495	0.000482026	1.00942	1.00412	1.01475	3.31693	Unweighted	FALSE	TRUE	Positive	TRUE	Unweighted	FALSE	33.0969	1.088	1.07	1.1
495	13:99322238:C:G	Asthma	respiratory		13:99322238:C:G_495	0.169065	1.00362	0.998464	1.00881	0.771945	Unweighted	FALSE	FALSE	Positive	FALSE	Unweighted	FALSE	16.5229	1.063	1.05	1.08
427.21	10:73654586:G:C	Atrial fibrillation	circulatory system		10:73654586:G:C_427.21	0.00128182	1.00874	1.00341	1.0141	2.89217	Unweighted	FALSE	TRUE	Positive	TRUE	Weighted	FALSE	34.0458	1.12	1.1	1.15
427.21	10:76176818:A:G	Atrial fibrillation	circulatory system		10:76176818:A:G_427.21	0.0127214	1.00613	1.0013	1.01097	1.89547	Unweighted	FALSE	TRUE	Positive	TRUE	Unweighted	FALSE	9.1549	1.06	1.04	1.07
427.21	10:103582915:A:G	Atrial fibrillation	circulatory system		10:103582915:A:G_427.21	0.000326291	1.0089	1.00404	1.01379	3.48639	Unweighted	FALSE	TRUE	Positive	TRUE	Unweighted	FALSE	65.0458	1.17	1.15	1.19
427.21	11:19989899:T:C	Atrial fibrillation	circulatory system		11:19989899:T:C_427.21	0.00126301	1.00721	1.00282	1.01162	2.89859	Unweighted	FALSE	TRUE	Positive	TRUE	Unweighted	FALSE	19.699	1.08	1.06	1.09
427.21	12:24626557:G:T	Atrial fibrillation	circulatory system		12:24626557:G:T_427.21	0.0629303	1.00489	0.999737	1.01007	1.20114	Unweighted	FALSE	FALSE	Positive	FALSE	Weighted	FALSE	24.699	1.1	1.08	1.11
427.21	12:26192593:C:T	Atrial fibrillation	circulatory system		12:26192593:C:T_427.21	0.51417	0.998527	0.994117	1.00296	0.288893	Unweighted	FALSE	FALSE	Negative	FALSE	Unweighted	FALSE	11.301	1.05	1.04	1.07
427.21	12:56712154:A:C	Atrial fibrillation	circulatory system		12:56712154:A:C_427.21	0.237604	1.00267	0.99824	1.00713	0.624146	Unweighted	FALSE	FALSE	Positive	FALSE	Unweighted	FALSE	12	1.06	1.04	1.07
427.21	12:69619635:G:A	Atrial fibrillation	circulatory system		12:69619635:G:A_427.21	0.211233	1.00302	0.998287	1.00778	0.675238	Unweighted	FALSE	FALSE	Positive	FALSE	Weighted	FALSE	12.699	1.06	1.05	1.08
427.21	12:75844207:C:T	Atrial fibrillation	circulatory system		12:75844207:C:T_427.21	0.579505	1.00114	0.997121	1.00517	0.236942	Unweighted	FALSE	FALSE	Positive	FALSE	Weighted	FALSE	8.30103	1.04	1.03	1.05
427.21	12:122843353:C:A	Atrial fibrillation	circulatory system		12:122843353:C:A_427.21	0.14617	1.00421	0.998537	1.00991	0.835141	Unweighted	FALSE	FALSE	Positive	FALSE	Weighted	FALSE	7.52288	1.06	1.04	1.08
427.21	12:132573624:T:C	Atrial fibrillation	circulatory system		12:132573624:T:C_427.21	0.332298	1.0026	0.997353	1.00787	0.478472	Unweighted	FALSE	FALSE	Positive	FALSE	Unweighted	FALSE	8	1.05	1.03	1.07
427.21	13:22794804:C:T	Atrial fibrillation	circulatory system		13:22794804:C:T_427.21	0.0327382	1.0053	1.00043	1.01019	1.48495	Unweighted	FALSE	TRUE	Positive	TRUE	Weighted	FALSE	8.52288	1.05	1.03	1.06
427.21	13:113218398:T:C	Atrial fibrillation	circulatory system		13:113218398:T:C_427.21	0.920438	0.999774	0.995344	1.00422	0.0360055	Unweighted	FALSE	FALSE	Negative	FALSE	Weighted	FALSE	8	1.05	1.03	1.06
427.21	14:23395595:T:C	Atrial fibrillation	circulatory system		14:23395595:T:C_427.21	0.164305	1.00296	0.998792	1.00714	0.784348	Unweighted	FALSE	FALSE	Positive	FALSE	Weighted	FALSE	9.39794	1.04	1.03	1.06
427.21	14:32521231:T:C	Atrial fibrillation	circulatory system		14:32521231:T:C_427.21	0.576552	1.00125	0.996876	1.00564	0.239161	Unweighted	FALSE	FALSE	Positive	FALSE	Weighted	FALSE	20.1549	1.07	1.06	1.09
427.21	14:34704569:C:T	Atrial fibrillation	circulatory system		14:34704569:C:T_427.21	0.661717	0.998862	0.993779	1.00397	0.179328	Unweighted	FALSE	FALSE	Negative	FALSE	Weighted	FALSE	14.5229	1.08	1.06	1.1
427.21	14:64213242:A:G	Atrial fibrillation	circulatory system		14:64213242:A:G_427.21	0.00727707	1.00546	1.00147	1.00947	2.13804	Unweighted	FALSE	TRUE	Positive	TRUE	Unweighted	FALSE	30.5229	1.08	1.07	1.1
427.21	14:72782711:C:T	Atrial fibrillation	circulatory system		14:72782711:C:T_427.21	0.781984	0.999392	0.995098	1.0037	0.106802	Unweighted	FALSE	FALSE	Negative	FALSE	Weighted	FALSE	9.52288	1.05	1.03	1.07
427.21	14:76960182:C:T	Atrial fibrillation	circulatory system		14:76960182:C:T_427.21	0.677556	1.00085	0.996856	1.00486	0.169055	Unweighted	FALSE	FALSE	Positive	FALSE	Weighted	FALSE	8.1549	1.04	1.03	1.06
495	5:132451445:A:G	Asthma	respiratory		5:132451445:A:G_495	0.0819832	1.00498	0.99937	1.01062	1.08628	Unweighted	FALSE	FALSE	Positive	FALSE	Weighted	FALSE	24.3979	1.074	1.06	1.09
495	5:132581248:A:C	Asthma	respiratory		5:132581248:A:C_495	0.0352711	1.00649	1.00045	1.01256	1.45258	Unweighted	FALSE	TRUE	Positive	TRUE	Unweighted	FALSE	31.1549	1.106	1.09	1.12
495	5:142153497:A:G	Asthma	respiratory		5:142153497:A:G_495	0.227836	1.00321	0.997998	1.00845	0.642377	Unweighted	FALSE	FALSE	Positive	FALSE	Unweighted	FALSE	16	1.059	1.05	1.07
495	6:33131761:G:T	Asthma	respiratory		6:33131761:G:T_495	0.615953	0.998015	0.990298	1.00579	0.210452	Unweighted	FALSE	FALSE	Negative	FALSE	Unweighted	FALSE	13.3979	1.078	1.06	1.1
495	6:35166952:G:A	Asthma	respiratory		6:35166952:G:A_495	0.89909	1.00042	0.993891	1.007	0.0461968	Unweighted	FALSE	FALSE	Positive	FALSE	Weighted	FALSE	8.09691	1.062	1.04	1.08
495	6:90266890:G:A	Asthma	respiratory		6:90266890:G:A_495	0.133765	1.00432	0.998677	1.01	0.873657	Unweighted	FALSE	FALSE	Positive	FALSE	Weighted	FALSE	28	1.082	1.07	1.1
495	6:90275479:A:T	Asthma	respiratory		6:90275479:A:T_495	0.121592	1.00442	0.998826	1.01005	0.915096	Unweighted	FALSE	FALSE	Positive	FALSE	Weighted	FALSE	28.1549	1.082	1.07	1.1
495	6:127972417:C:T	Asthma	respiratory		6:127972417:C:T_495	0.681897	1.00132	0.995014	1.00767	0.166281	Unweighted	FALSE	FALSE	Positive	FALSE	Unweighted	FALSE	14.1549	1.064	1.05	1.08
495	7:20504586:A:G	Asthma	respiratory		7:20504586:A:G_495	0.455278	0.998077	0.993047	1.00313	0.341723	Unweighted	FALSE	FALSE	Negative	FALSE	Unweighted	FALSE	14.699	1.056	1.04	1.07
495	7:28109636:G:A	Asthma	respiratory		7:28109636:G:A_495	0.594611	1.00172	0.995405	1.00807	0.225767	Unweighted	FALSE	FALSE	Positive	FALSE	Weighted	FALSE	12.699	1.08	1.06	1.1
495	7:28116987:C:G	Asthma	respiratory		7:28116987:C:G_495	0.323755	1.00285	0.997193	1.00855	0.489783	Unweighted	FALSE	FALSE	Positive	FALSE	Weighted	FALSE	17.2218	1.076	1.06	1.09
495	8:80382467:C:T	Asthma	respiratory		8:80382467:C:T_495	0.401731	1.00217	0.997105	1.00726	0.396065	Unweighted	FALSE	FALSE	Positive	FALSE	Weighted	FALSE	23.5229	1.073	1.06	1.09
495	9:6047765:C:T	Asthma	respiratory		9:6047765:C:T_495	0.0286914	1.00764	1.00079	1.01454	1.54225	Unweighted	FALSE	TRUE	Positive	TRUE	Unweighted	FALSE	42.5229	1.13	1.11	1.15
495	9:6081804:G:T	Asthma	respiratory		9:6081804:G:T_495	0.00566749	1.00919	1.00267	1.01576	2.24661	Unweighted	FALSE	TRUE	Positive	TRUE	Unweighted	FALSE	40.301	1.122	1.1	1.14
495	9:6213468:C:T	Asthma	respiratory		9:6213468:C:T_495	2.33845e-05	1.01269	1.00679	1.01863	4.63107	Unweighted	TRUE	TRUE	Positive	TRUE	Unweighted	TRUE	70.0458	1.148	1.13	1.16
495	10:6579811:T:C	Asthma	respiratory		10:6579811:T:C_495	0.558271	1.00159	0.996277	1.00693	0.253155	Unweighted	FALSE	FALSE	Positive	FALSE	Weighted	FALSE	9.30103	1.047	1.03	1.06
495	10:8062378:A:T	Asthma	respiratory		10:8062378:A:T_495	0.131139	1.00458	0.998637	1.01056	0.882268	Unweighted	FALSE	FALSE	Positive	FALSE	Unweighted	FALSE	8	1.053	1.04	1.07
495	10:8468994:T:A	Asthma	respiratory		10:8468994:T:A_495	0.24839	1.003	0.997909	1.00812	0.604866	Unweighted	FALSE	FALSE	Positive	FALSE	Unweighted	FALSE	11.1549	1.049	1.04	1.06
495	10:8735677:G:A	Asthma	respiratory		10:8735677:G:A_495	0.809735	1.00062	0.995605	1.00565	0.0916571	Unweighted	FALSE	FALSE	Positive	FALSE	Weighted	FALSE	14.699	1.056	1.04	1.07
427.21	15:73384923:C:T	Atrial fibrillation	circulatory system		15:73384923:C:T_427.21	1.03247e-05	1.01212	1.00672	1.01755	4.98612	Unweighted	TRUE	TRUE	Positive	TRUE	Unweighted	TRUE	35.3979	1.12	1.1	1.14
427.21	15:80384583:A:G	Atrial fibrillation	circulatory system		15:80384583:A:G_427.21	0.00287029	1.00798	1.00273	1.01327	2.54207	Unweighted	FALSE	TRUE	Positive	TRUE	Weighted	FALSE	15.3979	1.08	1.06	1.1
427.21	15:98725621:C:G	Atrial fibrillation	circulatory system		15:98725621:C:G_427.21	0.0387932	1.00417	1.00021	1.00814	1.41124	Unweighted	FALSE	TRUE	Positive	TRUE	Unweighted	FALSE	10	1.05	1.03	1.06
427.21	16:73019123:T:A	Atrial fibrillation	circulatory system		16:73019123:T:A_427.21	2.05731e-08	1.01436	1.00932	1.01943	7.6867	Unweighted	TRUE	TRUE	Positive	TRUE	Weighted	TRUE	90.301	1.19	1.17	1.21
427.21	17:1406556:G:A	Atrial fibrillation	circulatory system		17:1406556:G:A_427.21	0.367177	0.997242	0.991272	1.00325	0.435124	Unweighted	FALSE	FALSE	Negative	FALSE	Unweighted	FALSE	8.52288	1.07	1.04	1.09
427.21	17:7549660:C:T	Atrial fibrillation	circulatory system		17:7549660:C:T_427.21	0.626435	0.998784	0.993905	1.00369	0.203124	Unweighted	FALSE	FALSE	Negative	FALSE	Weighted	FALSE	8.69897	1.05	1.03	1.06
427.21	17:12715363:G:C	Atrial fibrillation	circulatory system		17:12715363:G:C_427.21	0.189462	1.00425	0.997909	1.01063	0.722477	Unweighted	FALSE	FALSE	Positive	FALSE	Unweighted	FALSE	11	1.07	1.05	1.1
427.21	17:39874911:T:C	Atrial fibrillation	circulatory system		17:39874911:T:C_427.21	0.124331	1.0031	0.999149	1.00706	0.905419	Unweighted	FALSE	FALSE	Positive	FALSE	Weighted	FALSE	10.5229	1.05	1.03	1.06
427.21	17:46797087:C:T	Atrial fibrillation	circulatory system		17:46797087:C:T_427.21	0.236579	1.00355	0.997676	1.00947	0.626024	Unweighted	FALSE	FALSE	Positive	FALSE	Weighted	FALSE	11.5229	1.07	1.05	1.09
427.21	17:78777556:T:C	Atrial fibrillation	circulatory system		17:78777556:T:C_427.21	0.000337749	1.00713	1.00323	1.01105	3.47141	Unweighted	FALSE	TRUE	Positive	TRUE	Unweighted	FALSE	7.39794	1.04	1.02	1.05
427.21	18:48947822:T:C	Atrial fibrillation	circulatory system		18:48947822:T:C_427.21	0.436489	0.99834	0.994169	1.00253	0.360026	Unweighted	FALSE	FALSE	Negative	FALSE	Unweighted	FALSE	10.699	1.05	1.04	1.07
427.21	21:34746814:T:G	Atrial fibrillation	circulatory system		21:34746814:T:G_427.21	0.00150195	1.01013	1.00386	1.01644	2.82334	Unweighted	FALSE	TRUE	Positive	TRUE	Unweighted	FALSE	16.5229	1.1	1.08	1.12
427.21	22:25768112:C:T	Atrial fibrillation	circulatory system		22:25768112:C:T_427.21	0.790778	1.00055	0.996514	1.0046	0.101946	Unweighted	FALSE	FALSE	Positive	FALSE	Weighted	FALSE	9.04576	1.04	1.03	1.06
495	14:68287978:G:A	Asthma	respiratory		14:68287978:G:A_495	0.0306815	1.0062	1.00058	1.01186	1.51312	Unweighted	FALSE	TRUE	Positive	TRUE	Unweighted	FALSE	12.5229	1.056	1.04	1.07
495	15:41495387:T:G	Asthma	respiratory		15:41495387:T:G_495	0.665398	0.998828	0.993531	1.00415	0.176918	Unweighted	FALSE	FALSE	Negative	FALSE	Weighted	FALSE	11.0969	1.048	1.03	1.06
495	15:60757370:A:C	Asthma	respiratory		15:60757370:A:C_495	0.00529718	1.00904	1.00268	1.01544	2.27596	Unweighted	FALSE	TRUE	Positive	TRUE	Weighted	FALSE	20.699	1.086	1.07	1.1
495	15:67121286:G:A	Asthma	respiratory		15:67121286:G:A_495	0.938988	0.999154	0.977737	1.02104	0.0273397	Unweighted	FALSE	FALSE	Negative	FALSE	Weighted	FALSE	8	1.156	1.11	1.21
495	15:67149412:C:A	Asthma	respiratory		15:67149412:C:A_495	2.10159e-05	1.0143	1.00769	1.02096	4.67745	Unweighted	TRUE	TRUE	Positive	TRUE	Unweighted	TRUE	45.5229	1.121	1.11	1.14
495	16:11125184:G:A	Asthma	respiratory		16:11125184:G:A_495	0.00800957	1.00829	1.00216	1.01446	2.09639	Unweighted	FALSE	TRUE	Positive	TRUE	Unweighted	FALSE	33.1549	1.1	1.08	1.12
495	16:27337847:C:T	Asthma	respiratory		16:27337847:C:T_495	0.0027167	1.00837	1.00289	1.01387	2.56596	Unweighted	FALSE	TRUE	Positive	TRUE	Weighted	FALSE	13.5229	1.058	1.04	1.07
495	17:39905186:T:C	Asthma	respiratory		17:39905186:T:C_495	2.44842e-07	1.01371	1.00848	1.01896	6.61111	Unweighted	TRUE	TRUE	Positive	TRUE	Weighted	TRUE	45	1.101	1.09	1.11
495	17:40598769:A:G	Asthma	respiratory		17:40598769:A:G_495	0.282978	1.00283	0.99767	1.00802	0.548247	Unweighted	FALSE	FALSE	Positive	FALSE	Weighted	FALSE	9.39794	1.045	1.03	1.06
495	17:47741840:A:T	Asthma	respiratory		17:47741840:A:T_495	0.389583	1.00359	0.995433	1.01181	0.4094	Unweighted	FALSE	FALSE	Positive	FALSE	Weighted	FALSE	9	1.063	1.04	1.08
495	13:99418203:T:C	Asthma	respiratory		13:99418203:T:C_495	0.199414	1.00348	0.998168	1.00883	0.700245	Unweighted	FALSE	FALSE	Positive	FALSE	Unweighted	FALSE	17.301	1.066	1.05	1.08
495	14:35415835:A:G	Asthma	respiratory		14:35415835:A:G_495	0.544254	0.998449	0.993452	1.00347	0.264199	Unweighted	FALSE	FALSE	Negative	FALSE	Weighted	FALSE	9	1.042	1.03	1.06
427.21	5:168959084:G:A	Atrial fibrillation	circulatory system		5:168959084:G:A_427.21	0.413027	1.00374	0.994814	1.01274	0.384021	Unweighted	FALSE	FALSE	Positive	FALSE	Unweighted	FALSE	8.52288	1.09	1.06	1.12
427.21	5:173243742:G:T	Atrial fibrillation	circulatory system		5:173243742:G:T_427.21	0.0577952	1.00399	0.999868	1.00814	1.23811	Unweighted	FALSE	FALSE	Positive	FALSE	Unweighted	FALSE	21.301	1.08	1.06	1.09
427.21	6:16415520:G:A	Atrial fibrillation	circulatory system		6:16415520:G:A_427.21	0.00934042	1.00764	1.00188	1.01345	2.02963	Unweighted	FALSE	TRUE	Positive	TRUE	Unweighted	FALSE	24.699	1.11	1.09	1.13
427.21	6:36679512:G:A	Atrial fibrillation	circulatory system		6:36679512:G:A_427.21	0.0879352	1.00421	0.999376	1.00907	1.05584	Unweighted	FALSE	FALSE	Positive	FALSE	Unweighted	FALSE	13	1.06	1.05	1.08
427.21	6:87111783:A:G	Atrial fibrillation	circulatory system		6:87111783:A:G_427.21	0.719065	1.00073	0.996764	1.00471	0.143232	Unweighted	FALSE	FALSE	Positive	FALSE	Weighted	FALSE	10	1.04	1.03	1.06
427.21	6:118238495:T:A	Atrial fibrillation	circulatory system		6:118238495:T:A_427.21	0.0249187	0.995482	0.991549	0.999429	1.60347	Unweighted	FALSE	TRUE	Negative	FALSE	Weighted	FALSE	21.699	1.07	1.05	1.08
427.21	6:122082413:G:A	Atrial fibrillation	circulatory system		6:122082413:G:A_427.21	0.0375899	1.00441	1.00025	1.00859	1.42493	Unweighted	FALSE	TRUE	Positive	TRUE	Unweighted	FALSE	18.3979	1.06	1.05	1.08
427.21	7:14332384:G:A	Atrial fibrillation	circulatory system		7:14332384:G:A_427.21	0.044595	1.00466	1.00011	1.00923	1.35071	Unweighted	FALSE	TRUE	Positive	TRUE	Weighted	FALSE	11.699	1.06	1.04	1.07
427.21	7:28376208:G:A	Atrial fibrillation	circulatory system		7:28376208:G:A_427.21	0.0102305	1.00623	1.00147	1.01101	1.9901	Unweighted	FALSE	TRUE	Positive	TRUE	Unweighted	FALSE	9.04576	1.05	1.03	1.06
427.21	7:92648802:G:A	Atrial fibrillation	circulatory system		7:92648802:G:A_427.21	0.0496228	1.00453	1.00001	1.00907	1.30432	Unweighted	FALSE	TRUE	Positive	TRUE	Weighted	FALSE	11.699	1.05	1.04	1.07
427.21	7:116551247:C:A	Atrial fibrillation	circulatory system		7:116551247:C:A_427.21	7.19297e-09	1.01183	1.00781	1.01586	8.14309	Unweighted	TRUE	TRUE	Positive	TRUE	Weighted	TRUE	54.699	1.11	1.1	1.13
427.21	7:128776990:T:G	Atrial fibrillation	circulatory system		7:128776990:T:G_427.21	0.00354969	1.0158	1.00515	1.02655	2.44981	Unweighted	FALSE	TRUE	Positive	TRUE	Weighted	FALSE	8.30103	1.09	1.06	1.12
427.21	7:150964321:G:A	Atrial fibrillation	circulatory system		7:150964321:G:A_427.21	0.803736	1.00062	0.995716	1.00556	0.0948868	Unweighted	FALSE	FALSE	Positive	FALSE	Weighted	FALSE	10.699	1.06	1.04	1.08
427.21	8:11642399:A:C	Atrial fibrillation	circulatory system		8:11642399:A:C_427.21	0.150455	1.00416	0.998495	1.00986	0.822592	Unweighted	FALSE	FALSE	Positive	FALSE	Weighted	FALSE	8.30103	1.06	1.04	1.07
427.21	8:18056461:G:A	Atrial fibrillation	circulatory system		8:18056461:G:A_427.21	0.000365375	1.00771	1.00346	1.01198	3.43726	Unweighted	FALSE	TRUE	Positive	TRUE	Unweighted	FALSE	20.699	1.07	1.06	1.09
427.21	8:21964267:G:T	Atrial fibrillation	circulatory system		8:21964267:G:T_427.21	0.000793177	1.00974	1.00404	1.01547	3.10063	Unweighted	FALSE	TRUE	Positive	TRUE	Unweighted	FALSE	9.39794	1.07	1.05	1.09
427.21	8:123539735:A:G	Atrial fibrillation	circulatory system		8:123539735:A:G_427.21	0.332002	1.00446	0.995469	1.01353	0.478859	Unweighted	FALSE	FALSE	Positive	FALSE	Weighted	FALSE	18.3979	1.13	1.1	1.16
427.21	8:140730769:A:C	Atrial fibrillation	circulatory system		8:140730769:A:C_427.21	0.983471	1.00004	0.996081	1.00402	0.00723851	Unweighted	FALSE	FALSE	Positive	FALSE	Weighted	FALSE	9	1.04	1.03	1.05
427.21	9:94951177:C:A	Atrial fibrillation	circulatory system		9:94951177:C:A_427.21	0.0196658	1.00479	1.00076	1.00884	1.70629	Unweighted	FALSE	TRUE	Positive	TRUE	Weighted	FALSE	33.5229	1.09	1.07	1.1
427.21	9:136202927:A:G	Atrial fibrillation	circulatory system		9:136202927:A:G_427.21	0.784511	1.00058	0.996448	1.00472	0.105401	Unweighted	FALSE	FALSE	Positive	FALSE	Unweighted	FALSE	9.69897	1.05	1.03	1.07
427.21	10:63561387:C:A	Atrial fibrillation	circulatory system		10:63561387:C:A_427.21	0.00506436	1.0056	1.00168	1.00953	2.29548	Unweighted	FALSE	TRUE	Positive	TRUE	Weighted	FALSE	11.699	1.05	1.03	1.06
427.21	2:178546938:A:G	Atrial fibrillation	circulatory system		2:178546938:A:G_427.21	0.0183944	1.00581	1.00098	1.01067	1.73531	Unweighted	FALSE	TRUE	Positive	TRUE	Weighted	FALSE	24.1549	1.1	1.08	1.12
427.21	2:200315300:T:C	Atrial fibrillation	circulatory system		2:200315300:T:C_427.21	0.123011	1.00318	0.999139	1.00725	0.910057	Unweighted	FALSE	FALSE	Positive	FALSE	Weighted	FALSE	23.2218	1.07	1.06	1.09
427.21	2:212401279:A:T	Atrial fibrillation	circulatory system		2:212401279:A:T_427.21	0.363884	1.00261	0.996986	1.00826	0.439037	Unweighted	FALSE	FALSE	Positive	FALSE	Unweighted	FALSE	11	1.06	1.04	1.08
427.21	3:12800305:A:G	Atrial fibrillation	circulatory system		3:12800305:A:G_427.21	0.18108	1.00278	0.998707	1.00688	0.74213	Unweighted	FALSE	FALSE	Positive	FALSE	Unweighted	FALSE	23.699	1.07	1.06	1.09
427.21	3:24421744:T:C	Atrial fibrillation	circulatory system		3:24421744:T:C_427.21	0.0487651	1.00425	1.00002	1.00849	1.31189	Unweighted	FALSE	TRUE	Positive	TRUE	Unweighted	FALSE	8.69897	1.05	1.03	1.06
427.21	3:38730434:C:G	Atrial fibrillation	circulatory system		3:38730434:C:G_427.21	0.831644	1.00044	0.996387	1.00451	0.0800623	Unweighted	FALSE	FALSE	Positive	FALSE	Weighted	FALSE	19.699	1.06	1.05	1.08
427.21	3:66403767:G:A	Atrial fibrillation	circulatory system		3:66403767:G:A_427.21	0.0196548	1.00493	1.00079	1.00909	1.70653	Unweighted	FALSE	TRUE	Positive	TRUE	Weighted	FALSE	10	1.05	1.03	1.06
427.21	3:69357030:C:T	Atrial fibrillation	circulatory system		3:69357030:C:T_427.21	0.789234	0.999442	0.995357	1.00354	0.102794	Unweighted	FALSE	FALSE	Negative	FALSE	Weighted	FALSE	8.52288	1.04	1.03	1.06
427.21	3:89440379:T:C	Atrial fibrillation	circulatory system		3:89440379:T:C_427.21	0.944077	1.00014	0.996143	1.00416	0.0249926	Unweighted	FALSE	FALSE	Positive	FALSE	Weighted	FALSE	10.699	1.05	1.03	1.06
427.21	3:111835579:G:A	Atrial fibrillation	circulatory system		3:111835579:G:A_427.21	0.00861885	1.00547	1.00138	1.00956	2.06455	Unweighted	FALSE	TRUE	Positive	TRUE	Unweighted	FALSE	14.699	1.06	1.04	1.07
427.21	3:136095167:G:A	Atrial fibrillation	circulatory system		3:136095167:G:A_427.21	0.229009	1.00251	0.998427	1.0066	0.640148	Unweighted	FALSE	FALSE	Positive	FALSE	Unweighted	FALSE	8.04576	1.04	1.03	1.05
427.21	3:179455191:G:T	Atrial fibrillation	circulatory system		3:179455191:G:T_427.21	0.22257	1.00291	0.998241	1.00759	0.652533	Unweighted	FALSE	FALSE	Positive	FALSE	Unweighted	FALSE	8.30103	1.05	1.03	1.07
427.21	3:195080124:C:T	Atrial fibrillation	circulatory system		3:195080124:C:T_427.21	0.000313277	1.00839	1.00382	1.01299	3.50407	Unweighted	FALSE	TRUE	Positive	TRUE	Weighted	FALSE	7.69897	1.05	1.03	1.06
427.21	4:80243569:C:T	Atrial fibrillation	circulatory system		4:80243569:C:T_427.21	0.297642	1.00231	0.997968	1.00667	0.526306	Unweighted	FALSE	FALSE	Positive	FALSE	Weighted	FALSE	8.69897	1.04	1.03	1.06
427.21	4:102969823:T:C	Atrial fibrillation	circulatory system		4:102969823:T:C_427.21	0.248439	1.00231	0.998389	1.00625	0.60478	Unweighted	FALSE	FALSE	Positive	FALSE	Weighted	FALSE	7.39794	1.04	1.02	1.05
427.21	4:110778529:A:T	Atrial fibrillation	circulatory system		4:110778529:A:T_427.21	9.73037e-27	1.02409	1.01964	1.02856	26.0119	Unweighted	TRUE	TRUE	Positive	TRUE	Weighted	TRUE	442.155	1.44	1.42	1.46
427.21	4:113527500:A:G	Atrial fibrillation	circulatory system		4:113527500:A:G_427.21	0.700731	0.999047	0.9942	1.00392	0.154449	Unweighted	FALSE	FALSE	Negative	FALSE	Weighted	FALSE	12.699	1.06	1.04	1.07
427.21	4:148016386:C:G	Atrial fibrillation	circulatory system		4:148016386:C:G_427.21	0.0309984	1.00844	1.00077	1.01618	1.50866	Unweighted	FALSE	TRUE	Positive	TRUE	Weighted	FALSE	11	1.1	1.07	1.12
427.21	5:107091908:C:A	Atrial fibrillation	circulatory system		5:107091908:C:A_427.21	0.304515	1.00211	0.99809	1.00614	0.516392	Unweighted	FALSE	FALSE	Positive	FALSE	Weighted	FALSE	8.52288	1.04	1.03	1.06
427.21	5:114401365:T:G	Atrial fibrillation	circulatory system		5:114401365:T:G_427.21	4.38911e-05	1.00853	1.00443	1.01264	4.35762	Unweighted	FALSE	TRUE	Positive	TRUE	Weighted	FALSE	15.699	1.06	1.04	1.07
427.21	5:128854670:A:G	Atrial fibrillation	circulatory system		5:128854670:A:G_427.21	0.0927577	1.00446	0.999262	1.00969	1.03265	Unweighted	FALSE	FALSE	Positive	FALSE	Weighted	FALSE	9.30103	1.06	1.04	1.08
427.21	5:138084300:C:T	Atrial fibrillation	circulatory system		5:138084300:C:T_427.21	0.000292303	1.01097	1.00502	1.01696	3.53417	Unweighted	FALSE	TRUE	Positive	TRUE	Weighted	FALSE	35	1.11	1.1	1.13
427.21	5:143438558:A:G	Atrial fibrillation	circulatory system		5:143438558:A:G_427.21	0.484612	1.00187	0.996639	1.00712	0.314606	Unweighted	FALSE	FALSE	Positive	FALSE	Unweighted	FALSE	16.699	1.07	1.05	1.09
495	1:8834298:A:T	Asthma	respiratory		1:8834298:A:T_495	0.646565	1.0012	0.996093	1.00633	0.189388	Unweighted	FALSE	FALSE	Positive	FALSE	Unweighted	FALSE	8.69897	1.042	1.03	1.06
495	1:9296617:T:C	Asthma	respiratory		1:9296617:T:C_495	0.320003	1.00259	0.997495	1.0077	0.494845	Unweighted	FALSE	FALSE	Positive	FALSE	Weighted	FALSE	10.2218	1.046	1.03	1.06
495	1:151829204:G:A	Asthma	respiratory		1:151829204:G:A_495	0.000612874	1.01329	1.00566	1.02097	3.21263	Unweighted	FALSE	TRUE	Positive	TRUE	Weighted	FALSE	13.5229	1.077	1.06	1.1
495	1:167451062:G:A	Asthma	respiratory		1:167451062:G:A_495	0.00289627	1.00832	1.00284	1.01383	2.53816	Unweighted	FALSE	TRUE	Positive	TRUE	Unweighted	FALSE	20.301	1.067	1.05	1.08
495	1:167467033:A:G	Asthma	respiratory		1:167467033:A:G_495	0.00126547	1.00909	1.00355	1.01465	2.89775	Unweighted	FALSE	TRUE	Positive	TRUE	Unweighted	FALSE	18.699	1.065	1.05	1.08
495	1:173162354:A:G	Asthma	respiratory		1:173162354:A:G_495	0.335644	1.00269	0.997222	1.00819	0.47412	Unweighted	FALSE	FALSE	Positive	FALSE	Unweighted	FALSE	11.1549	1.053	1.04	1.07
495	1:198671359:C:T	Asthma	respiratory		1:198671359:C:T_495	0.00664168	1.01247	1.00345	1.02157	2.17772	Unweighted	FALSE	TRUE	Positive	TRUE	Weighted	FALSE	9.39794	1.071	1.05	1.09
495	1:203124073:G:T	Asthma	respiratory		1:203124073:G:T_495	0.0611135	1.00534	0.999752	1.01096	1.21386	Unweighted	FALSE	FALSE	Positive	FALSE	Unweighted	FALSE	10.0458	1.048	1.03	1.06
495	2:8319274:C:T	Asthma	respiratory		2:8319274:C:T_495	0.0140536	1.00686	1.00138	1.01238	1.85221	Unweighted	FALSE	TRUE	Positive	TRUE	Unweighted	FALSE	18.301	1.066	1.05	1.08
495	2:102265892:A:G	Asthma	respiratory		2:102265892:A:G_495	0.00092428	1.01219	1.00496	1.01947	3.0342	Unweighted	FALSE	TRUE	Positive	TRUE	Unweighted	FALSE	27.699	1.235	1.2	1.27
495	2:102275879:G:A	Asthma	respiratory		2:102275879:G:A_495	0.000220763	1.01499	1.00701	1.02304	3.65607	Unweighted	FALSE	TRUE	Positive	TRUE	Weighted	FALSE	70.301	1.195	1.18	1.21
495	2:102309902:G:A	Asthma	respiratory		2:102309902:G:A_495	6.14856e-05	1.0108	1.0055	1.01612	4.21123	Unweighted	FALSE	TRUE	Positive	TRUE	Unweighted	FALSE	55.699	1.117	1.1	1.13
495	2:102319699:T:A	Asthma	respiratory		2:102319699:T:A_495	6.21238e-05	1.01591	1.00809	1.02379	4.20674	Unweighted	FALSE	TRUE	Positive	TRUE	Weighted	FALSE	75.301	1.196	1.18	1.22
495	3:33042493:G:A	Asthma	respiratory		3:33042493:G:A_495	0.000268836	1.00965	1.00445	1.01489	3.57051	Unweighted	FALSE	TRUE	Positive	TRUE	Unweighted	FALSE	18.5229	1.063	1.05	1.08
495	3:121997324:C:G	Asthma	respiratory		3:121997324:C:G_495	0.903783	0.999627	0.9936	1.00569	0.0439357	Unweighted	FALSE	FALSE	Negative	FALSE	Weighted	FALSE	8.1549	1.043	1.03	1.06
495	3:141431184:A:G	Asthma	respiratory		3:141431184:A:G_495	0.0574323	1.00494	0.999844	1.01007	1.24084	Unweighted	FALSE	FALSE	Positive	FALSE	Weighted	FALSE	7.52288	1.039	1.03	1.05
495	3:177131952:C:T	Asthma	respiratory		3:177131952:C:T_495	0.0688809	1.00486	0.999625	1.01012	1.1619	Unweighted	FALSE	FALSE	Positive	FALSE	Weighted	FALSE	13.0458	1.055	1.04	1.07
495	3:188411191:G:A	Asthma	respiratory		3:188411191:G:A_495	0.138097	1.00388	0.998754	1.00904	0.859816	Unweighted	FALSE	FALSE	Positive	FALSE	Unweighted	FALSE	16.2218	1.059	1.05	1.07
495	3:188683350:A:G	Asthma	respiratory		3:188683350:A:G_495	0.417327	1.00319	0.995499	1.01094	0.379524	Unweighted	FALSE	FALSE	Positive	FALSE	Unweighted	FALSE	12.0458	1.067	1.05	1.08
495	3:196035621:G:A	Asthma	respiratory		3:196035621:G:A_495	0.496359	1.00179	0.996644	1.00696	0.304204	Unweighted	FALSE	FALSE	Positive	FALSE	Weighted	FALSE	9.39794	1.044	1.03	1.06
495	4:122219915:T:C	Asthma	respiratory		4:122219915:T:C_495	0.832948	1.00106	0.991261	1.01095	0.0793822	Unweighted	FALSE	FALSE	Positive	FALSE	Weighted	FALSE	18.2218	1.107	1.09	1.13
495	4:122438414:A:G	Asthma	respiratory		4:122438414:A:G_495	0.937041	1.00045	0.989314	1.01171	0.0282413	Unweighted	FALSE	FALSE	Positive	FALSE	Weighted	FALSE	17.699	1.119	1.09	1.14
495	5:35881274:G:T	Asthma	respiratory		5:35881274:G:T_495	0.994983	1.00002	0.99426	1.00581	0.00218416	Unweighted	FALSE	FALSE	Positive	FALSE	Weighted	FALSE	12.699	1.057	1.04	1.07
495	5:110823145:A:G	Asthma	respiratory		5:110823145:A:G_495	0.00151462	1.01006	1.00383	1.01632	2.8197	Unweighted	FALSE	TRUE	Positive	TRUE	Weighted	FALSE	28.699	1.111	1.09	1.13
495	5:111072304:C:T	Asthma	respiratory		5:111072304:C:T_495	0.00292805	1.00866	1.00295	1.0144	2.53342	Unweighted	FALSE	TRUE	Positive	TRUE	Weighted	FALSE	38	1.097	1.08	1.11
495	5:111134439:C:A	Asthma	respiratory		5:111134439:C:A_495	0.0471402	1.00513	1.00006	1.01022	1.32661	Unweighted	FALSE	TRUE	Positive	TRUE	Weighted	FALSE	36.2218	1.09	1.08	1.1
296.22	18:37558282:A:G	Major depressive disorder	mental disorders		18:37558282:A:G_296.22	0.254757	1.0034	0.997559	1.00927	0.593874	Unweighted	FALSE	FALSE	Positive	FALSE	Weighted	FALSE	19	1.021	1.016	1.026
296.22	18:53205432:G:A	Major depressive disorder	mental disorders		18:53205432:G:A_296.22	0.338297	1.00299	0.996881	1.00913	0.470702	Unweighted	FALSE	FALSE	Positive	FALSE	Weighted	FALSE	27.699	1.024	1.02	1.029
296.22	18:54821441:C:T	Major depressive disorder	mental disorders		18:54821441:C:T_296.22	0.901428	0.999578	0.99293	1.00627	0.0450688	Unweighted	FALSE	FALSE	Negative	FALSE	Weighted	FALSE	13.699	1.02041	1.02	1.03
296.22	18:55084408:G:C	Major depressive disorder	mental disorders		18:55084408:G:C_296.22	0.0606266	1.00772	0.999657	1.01584	1.21734	Unweighted	FALSE	FALSE	Positive	FALSE	Unweighted	FALSE	10.3979	1.01937	1.01	1.02
296.22	18:55431781:G:C	Major depressive disorder	mental disorders		18:55431781:G:C_296.22	0.224262	1.00364	0.997773	1.00955	0.649245	Unweighted	FALSE	FALSE	Positive	FALSE	Unweighted	FALSE	26.699	1.02564	1.02	1.03
296.22	18:79820712:G:A	Major depressive disorder	mental disorders		18:79820712:G:A_296.22	0.619968	0.998152	0.990884	1.00547	0.207631	Unweighted	FALSE	FALSE	Negative	FALSE	Weighted	FALSE	12.5229	1.02	1.015	1.026
296.22	20:41368764:G:T	Major depressive disorder	mental disorders		20:41368764:G:T_296.22	0.168942	1.00571	0.997584	1.0139	0.772262	Unweighted	FALSE	FALSE	Positive	FALSE	Weighted	FALSE	17.1549	1.025	1.019	1.03
296.22	20:46052214:G:A	Major depressive disorder	mental disorders		20:46052214:G:A_296.22	0.682656	1.00134	0.994948	1.00776	0.165798	Unweighted	FALSE	FALSE	Positive	FALSE	Weighted	FALSE	13.699	1.019	1.014	1.024
296.22	22:41091214:T:C	Major depressive disorder	mental disorders		22:41091214:T:C_296.22	0.873235	1.00051	0.994218	1.00685	0.0588687	Unweighted	FALSE	FALSE	Positive	FALSE	Unweighted	FALSE	34.5229	1.03093	1.03	1.04
296.22	13:66367660:A:G	Major depressive disorder	mental disorders		13:66367660:A:G_296.22	0.0670911	1.00531	0.999627	1.01103	1.17334	Unweighted	FALSE	FALSE	Positive	FALSE	Weighted	FALSE	28	1.025	1.02	1.029
296.22	14:41605523:G:A	Major depressive disorder	mental disorders		14:41605523:G:A_296.22	0.00680125	1.00816	1.00224	1.01411	2.16741	Unweighted	FALSE	TRUE	Positive	TRUE	Weighted	FALSE	30.699	1.02564	1.02	1.03
296.22	14:74663532:T:G	Major depressive disorder	mental disorders		14:74663532:T:G_296.22	0.754748	0.999108	0.993528	1.00472	0.122198	Unweighted	FALSE	FALSE	Negative	FALSE	Weighted	FALSE	24.3979	1.02249	1.02	1.03
296.22	16:6265879:G:A	Major depressive disorder	mental disorders		16:6265879:G:A_296.22	0.25643	0.996612	0.990789	1.00247	0.591031	Unweighted	FALSE	FALSE	Negative	FALSE	Weighted	FALSE	18.3979	1.02041	1.02	1.03
296.22	1:8429242:C:T	Major depressive disorder	mental disorders		1:8429242:C:T_296.22	0.742514	1.00096	0.995234	1.00672	0.129295	Unweighted	FALSE	FALSE	Positive	FALSE	Weighted	FALSE	30.3979	1.02564	1.02	1.03
296.22	1:36727140:C:T	Major depressive disorder	mental disorders		1:36727140:C:T_296.22	0.947259	1.0002	0.99428	1.00616	0.0235314	Unweighted	FALSE	FALSE	Positive	FALSE	Weighted	FALSE	18.301	1.02145	1.02	1.03
296.22	1:37243727:C:T	Major depressive disorder	mental disorders		1:37243727:C:T_296.22	0.20058	1.00381	0.997984	1.00966	0.697712	Unweighted	FALSE	FALSE	Positive	FALSE	Unweighted	FALSE	8	1.01215	1.01	1.02
296.22	1:50093490:A:G	Major depressive disorder	mental disorders		1:50093490:A:G_296.22	0.380316	1.00391	0.995195	1.0127	0.419855	Unweighted	FALSE	FALSE	Positive	FALSE	Weighted	FALSE	17.0458	1.033	1.025	1.04
296.22	1:51876755:T:C	Major depressive disorder	mental disorders		1:51876755:T:C_296.22	0.895348	1.0004	0.994522	1.0063	0.0480081	Unweighted	FALSE	FALSE	Positive	FALSE	Weighted	FALSE	18.0458	1.01937	1.02	1.02
296.22	1:66681134:C:T	Major depressive disorder	mental disorders		1:66681134:C:T_296.22	0.388296	1.00273	0.996535	1.00897	0.410837	Unweighted	FALSE	FALSE	Positive	FALSE	Weighted	FALSE	9.39794	1.014	1.009	1.018
296.22	1:72299433:G:A	Major depressive disorder	mental disorders		1:72299433:G:A_296.22	0.100574	1.00511	0.999013	1.01125	0.997514	Unweighted	FALSE	FALSE	Positive	FALSE	Weighted	FALSE	51.3979	1.034	1.03	1.039
296.22	1:73203153:A:G	Major depressive disorder	mental disorders		1:73203153:A:G_296.22	0.732493	1.00099	0.995306	1.00672	0.135196	Unweighted	FALSE	FALSE	Positive	FALSE	Unweighted	FALSE	33.5229	1.02669	1.02	1.03
296.22	1:80343951:G:A	Major depressive disorder	mental disorders		1:80343951:G:A_296.22	0.189298	1.00441	0.997833	1.01103	0.722853	Unweighted	FALSE	FALSE	Positive	FALSE	Weighted	FALSE	20.5229	1.024	1.019	1.029
296.22	10:104851081:A:G	Major depressive disorder	mental disorders		10:104851081:A:G_296.22	0.00178519	1.00986	1.00366	1.01609	2.74831	Unweighted	FALSE	TRUE	Positive	TRUE	Unweighted	FALSE	22.3979	1.023	1.018	1.027
296.22	11:30871277:A:G	Major depressive disorder	mental disorders		11:30871277:A:G_296.22	0.928006	1.00026	0.994575	1.00598	0.0324493	Unweighted	FALSE	FALSE	Positive	FALSE	Weighted	FALSE	14.3979	1.017	1.013	1.022
296.22	11:57883324:T:C	Major depressive disorder	mental disorders		11:57883324:T:C_296.22	0.954775	1.00019	0.993725	1.00669	0.020099	Unweighted	FALSE	FALSE	Positive	FALSE	Weighted	FALSE	15.301	1.019	1.015	1.024
296.22	11:61704206:C:T	Major depressive disorder	mental disorders		11:61704206:C:T_296.22	0.420651	1.00311	0.995558	1.01072	0.376079	Unweighted	FALSE	FALSE	Positive	FALSE	Weighted	FALSE	13.301	1.02145	1.02	1.03
296.22	11:65547359:A:T	Major depressive disorder	mental disorders		11:65547359:A:T_296.22	0.445028	1.00277	0.995684	1.0099	0.351612	Unweighted	FALSE	FALSE	Positive	FALSE	Weighted	FALSE	9.69897	1.01729	1.01	1.02
296.22	11:70698832:A:G	Major depressive disorder	mental disorders		11:70698832:A:G_296.22	0.519354	1.0019	0.996139	1.00769	0.284537	Unweighted	FALSE	FALSE	Positive	FALSE	Weighted	FALSE	13.3979	1.01626	1.01	1.02
296.22	11:89011257:T:C	Major depressive disorder	mental disorders		11:89011257:T:C_296.22	0.816388	0.999333	0.993722	1.00498	0.0881035	Unweighted	FALSE	FALSE	Negative	FALSE	Weighted	FALSE	24.5229	1.023	1.019	1.027
296.22	11:113500036:G:A	Major depressive disorder	mental disorders		11:113500036:G:A_296.22	0.00219985	1.0097	1.00348	1.01595	2.65761	Unweighted	FALSE	TRUE	Positive	TRUE	Unweighted	FALSE	38.3979	1.02881	1.02	1.03
296.22	11:127152665:A:G	Major depressive disorder	mental disorders		11:127152665:A:G_296.22	0.749695	1.00139	0.992874	1.00998	0.125116	Unweighted	FALSE	FALSE	Positive	FALSE	Weighted	FALSE	8.30103	1.02459	1.02	1.03
296.22	12:23834991:T:G	Major depressive disorder	mental disorders		12:23834991:T:G_296.22	0.0179307	1.01158	1.00198	1.02128	1.7464	Unweighted	FALSE	TRUE	Positive	TRUE	Weighted	FALSE	11	1.023	1.016	1.03
296.22	12:84071243:T:G	Major depressive disorder	mental disorders		12:84071243:T:G_296.22	0.00261088	1.01006	1.0035	1.01666	2.58321	Unweighted	FALSE	TRUE	Positive	TRUE	Unweighted	FALSE	16	1.02041	1.02	1.03
296.22	12:120767275:G:A	Major depressive disorder	mental disorders		12:120767275:G:A_296.22	0.854328	1.00053	0.994909	1.00618	0.0683752	Unweighted	FALSE	FALSE	Positive	FALSE	Weighted	FALSE	19.2218	1.02	1.016	1.024
296.22	13:31333604:C:T	Major depressive disorder	mental disorders		13:31333604:C:T_296.22	0.650352	1.00143	0.995253	1.00765	0.186852	Unweighted	FALSE	FALSE	Positive	FALSE	Weighted	FALSE	10.0969	1.017	1.012	1.022
296.22	13:53072913:A:C	Major depressive disorder	mental disorders		13:53072913:A:C_296.22	0.724928	0.998967	0.993233	1.00473	0.139705	Unweighted	FALSE	FALSE	Negative	FALSE	Weighted	FALSE	24.699	1.023	1.019	1.028
296.22	13:80252238:C:A	Major depressive disorder	mental disorders		13:80252238:C:A_296.22	0.219023	0.994793	0.986547	1.00311	0.659509	Unweighted	FALSE	FALSE	Negative	FALSE	Unweighted	FALSE	8.1549	1.01729	1.01	1.02
296.22	13:98462787:C:T	Major depressive disorder	mental disorders		13:98462787:C:T_296.22	0.986795	0.99995	0.993988	1.00595	0.00577326	Unweighted	FALSE	FALSE	Negative	FALSE	Weighted	FALSE	19.699	1.021	1.017	1.026
296.22	14:59675104:G:T	Major depressive disorder	mental disorders		14:59675104:G:T_296.22	0.965008	0.999866	0.993892	1.00588	0.0154692	Unweighted	FALSE	FALSE	Negative	FALSE	Weighted	FALSE	11.2218	1.01729	1.01	1.02
296.22	14:64230319:T:C	Major depressive disorder	mental disorders		14:64230319:T:C_296.22	0.00947131	1.00762	1.00186	1.01341	2.02359	Unweighted	FALSE	TRUE	Positive	TRUE	Unweighted	FALSE	11.3979	1.01523	1.01	1.02
296.22	14:103551616:A:G	Major depressive disorder	mental disorders		14:103551616:A:G_296.22	0.797452	0.999271	0.993718	1.00485	0.0982956	Unweighted	FALSE	FALSE	Negative	FALSE	Weighted	FALSE	21.1549	1.02041	1.02	1.02
296.22	15:37351630:C:T	Major depressive disorder	mental disorders		15:37351630:C:T_296.22	0.288757	1.00307	0.997405	1.00877	0.539467	Unweighted	FALSE	FALSE	Positive	FALSE	Unweighted	FALSE	17.699	1.01937	1.02	1.02
296.22	15:47392739:T:C	Major depressive disorder	mental disorders		15:47392739:T:C_296.22	0.406095	1.00301	0.995929	1.01013	0.391372	Unweighted	FALSE	FALSE	Positive	FALSE	Weighted	FALSE	12.301	1.01937	1.01	1.02
296.22	16:7616400:T:C	Major depressive disorder	mental disorders		16:7616400:T:C_296.22	0.123522	1.00462	0.998745	1.01053	0.908257	Unweighted	FALSE	FALSE	Positive	FALSE	Weighted	FALSE	22.3979	1.022	1.018	1.027
296.22	16:12972976:C:T	Major depressive disorder	mental disorders		16:12972976:C:T_296.22	0.712766	1.0013	0.994406	1.00824	0.147053	Unweighted	FALSE	FALSE	Positive	FALSE	Weighted	FALSE	27.5229	1.027	1.022	1.032
296.22	16:13661673:A:G	Major depressive disorder	mental disorders		16:13661673:A:G_296.22	0.0584961	0.994001	0.987825	1.00022	1.23287	Unweighted	FALSE	FALSE	Negative	FALSE	Weighted	FALSE	12.2218	1.01729	1.01	1.02
296.22	17:29036732:G:A	Major depressive disorder	mental disorders		17:29036732:G:A_296.22	0.288327	1.00559	0.995297	1.01599	0.540115	Unweighted	FALSE	FALSE	Positive	FALSE	Weighted	FALSE	12.5229	1.025	1.018	1.032
401	4:80263187:A:T	Hypertension	circulatory system		4:80263187:A:T_401	4.3094e-05	1.01459	1.00757	1.02165	4.36558	Unweighted	FALSE	TRUE	Positive	TRUE	Unweighted	FALSE	24.0969	1.29	1.23	1.35
401	4:80243569:C:T	Hypertension	circulatory system		4:80243569:C:T_401	9.2493e-06	1.01582	1.0088	1.02289	5.03389	Unweighted	TRUE	TRUE	Positive	TRUE	Unweighted	TRUE	21.5229	1.26	1.21	1.33
401	12:112298314:A:G	Hypertension	circulatory system		12:112298314:A:G_401	0.72377	0.995666	0.971968	1.01994	0.1404	Unweighted	FALSE	FALSE	Negative	FALSE	Unweighted	FALSE	15.2218	1.2987	1.21951	1.38889
401	12:111803962:G:A	Hypertension	circulatory system		12:111803962:G:A_401	0.665246	0.99466	0.970825	1.01908	0.177018	Unweighted	FALSE	FALSE	Negative	FALSE	Weighted	FALSE	14.699	1.2987	1.21951	1.38889
401	4:80280894:G:T	Hypertension	circulatory system		4:80280894:G:T_401	0.00403756	1.01065	1.00338	1.01798	2.39388	Unweighted	FALSE	TRUE	Positive	TRUE	Unweighted	FALSE	11.5229	1.22	1.15	1.29
401	12:110976657:T:G	Hypertension	circulatory system		12:110976657:T:G_401	0.153979	0.981184	0.955892	1.00714	0.812539	Unweighted	FALSE	FALSE	Negative	FALSE	Weighted	FALSE	24.3979	1.26582	1.19048	1.35135
401	12:112927816:A:G	Hypertension	circulatory system		12:112927816:A:G_401	0.989212	1.0002	0.971758	1.02947	0.00471068	Unweighted	FALSE	FALSE	Positive	FALSE	Weighted	FALSE	10.1549	1.26582	1.17647	1.35135
401	12:112971371:G:A	Hypertension	circulatory system		12:112971371:G:A_401	0.981248	1.00035	0.971717	1.02982	0.00822133	Unweighted	FALSE	FALSE	Positive	FALSE	Weighted	FALSE	10	1.28205	1.19048	1.36986
401	12:89666809:G:A	Hypertension	circulatory system		12:89666809:G:A_401	0.0254213	1.00905	1.00111	1.01705	1.5948	Unweighted	FALSE	TRUE	Positive	TRUE	Unweighted	FALSE	8.39794	1.14942	1.0989	1.20482
401	10:102959339:G:A	Hypertension	circulatory system		10:102959339:G:A_401	0.00701745	1.01326	1.0036	1.02301	2.15382	Unweighted	FALSE	TRUE	Positive	TRUE	Weighted	FALSE	8.30103	1.17647	1.11111	1.23457
401	2:164144678:A:G	Hypertension	circulatory system		2:164144678:A:G_401	0.0453343	1.00806	1.00017	1.01602	1.34357	Unweighted	FALSE	TRUE	Positive	TRUE	Unweighted	FALSE	8.30103	1.14942	1.0989	1.20482
401	12:110911419:A:G	Hypertension	circulatory system		12:110911419:A:G_401	0.689118	0.997814	0.987171	1.00857	0.161706	Unweighted	FALSE	FALSE	Negative	FALSE	Unweighted	FALSE	8.09691	1.20482	1.1236	1.28205
401	10:103138144:T:C	Hypertension	circulatory system		10:103138144:T:C_401	0.0104157	1.0126	1.00295	1.02234	1.98231	Unweighted	FALSE	TRUE	Positive	TRUE	Weighted	FALSE	8.09691	1.17647	1.11111	1.23457
401	10:103086421:T:C	Hypertension	circulatory system		10:103086421:T:C_401	0.0119315	1.0124	1.00272	1.02218	1.9233	Unweighted	FALSE	TRUE	Positive	TRUE	Weighted	FALSE	8	1.16279	1.11111	1.23457
401	12:110912851:A:G	Hypertension	circulatory system		12:110912851:A:G_401	0.187751	0.991923	0.980025	1.00396	0.726418	Unweighted	FALSE	FALSE	Negative	FALSE	Unweighted	FALSE	7.69897	1.19048	1.1236	1.26582
401	8:142918184:A:G	Hypertension	circulatory system		8:142918184:A:G_401	0.0874458	1.00549	0.999196	1.01183	1.05826	Unweighted	FALSE	FALSE	Positive	FALSE	Weighted	FALSE	7.52288	1.14942	1.0989	1.20482
401	10:103146454:T:C	Hypertension	circulatory system		10:103146454:T:C_401	0.0182905	1.01173	1.00198	1.02157	1.73778	Unweighted	FALSE	TRUE	Positive	TRUE	Weighted	FALSE	7.52288	1.16279	1.0989	1.21951
428	4:110783043:G:T	Congestive heart failure; nonhypertensive	circulatory system		4:110783043:G:T_428	0.0130034	1.00628	1.00132	1.01127	1.88594	Unweighted	FALSE	TRUE	Positive	TRUE	Unweighted	FALSE	8	1.09094	1.05898	1.12386
411.4	11:72822491:C:T	Coronary atherosclerosis	circulatory system		11:72822491:C:T_411.4	0.392928	0.987241	0.95858	1.01676	0.405687	Unweighted	FALSE	FALSE	Negative	FALSE	Weighted	FALSE	9.22185	1.10438	1.07025	1.1396
411.4	7:155294729:A:C	Coronary atherosclerosis	circulatory system		7:155294729:A:C_411.4	0.400537	1.00231	0.996932	1.00772	0.397357	Unweighted	FALSE	FALSE	Positive	FALSE	Unweighted	FALSE	7.52288	1.06715	1.04289	1.09198
495	12:56041628:G:A	Asthma	respiratory		12:56041628:G:A_495	0.671711	0.998791	0.993217	1.0044	0.172818	Unweighted	FALSE	FALSE	Negative	FALSE	Weighted	FALSE	9.1549	1.13525	1.09038	1.18196
495	15:60776148:G:A	Asthma	respiratory		15:60776148:G:A_495	0.000329446	1.01297	1.00587	1.02013	3.48222	Unweighted	FALSE	TRUE	Positive	TRUE	Weighted	FALSE	10.699	1.14324	1.09954	1.18868
495	16:27346882:A:G	Asthma	respiratory		16:27346882:A:G_495	0.0795505	1.00449	0.999472	1.00953	1.09936	Unweighted	FALSE	FALSE	Positive	FALSE	Weighted	FALSE	15.0969	1.15533	1.11546	1.19661
495	2:241763123:C:G	Asthma	respiratory		2:241763123:C:G_495	0.0847924	1.0066	0.999098	1.01415	1.07164	Unweighted	FALSE	FALSE	Positive	FALSE	Unweighted	FALSE	8	1.16242	1.10347	1.22452
495	5:132458377:G:A	Asthma	respiratory		5:132458377:G:A_495	0.00136515	1.00933	1.00361	1.01508	2.86482	Unweighted	FALSE	TRUE	Positive	TRUE	Unweighted	FALSE	7.69897	1.10261	1.06559	1.14092
495	9:89587580:T:C	Asthma	respiratory		9:89587580:T:C_495	0.0386993	1.00534	1.00028	1.01043	1.4123	Unweighted	FALSE	TRUE	Positive	TRUE	Weighted	FALSE	8	1.10738	1.069	1.14714
495	10:8898431:A:G	Asthma	respiratory		10:8898431:A:G_495	0.548508	1.00223	0.994959	1.00956	0.260817	Unweighted	FALSE	FALSE	Positive	FALSE	Weighted	FALSE	15.5229	1.14462	1.10819	1.18224
495	10:8073399:C:A	Asthma	respiratory		10:8073399:C:A_495	0.441082	1.00199	0.996929	1.00708	0.35548	Unweighted	FALSE	FALSE	Positive	FALSE	Weighted	FALSE	10.301	1.11211	1.07734	1.14799
250.2	10:92706682:A:G	Type 2 diabetes	endocrine/metabolic		10:92706682:A:G_250.2	0.0293583	1.00586	1.00059	1.01116	1.53227	Unweighted	FALSE	TRUE	Positive	TRUE	Unweighted	FALSE	38.301	1.18	1.15	1.21
250.2	10:12260608:T:C	Type 2 diabetes	endocrine/metabolic		10:12260608:T:C_250.2	0.0735672	1.00496	0.999528	1.01042	1.13332	Unweighted	FALSE	FALSE	Positive	FALSE	Unweighted	FALSE	26.0969	1.11	1.09	1.13
250.2	4:1250430:G:A	Type 2 diabetes	endocrine/metabolic		4:1250430:G:A_250.2	0.386436	1.0037	0.995344	1.01213	0.412923	Unweighted	FALSE	FALSE	Positive	FALSE	Weighted	FALSE	24	1.11	1.09	1.13
250.2	11:2619190:G:T	Type 2 diabetes	endocrine/metabolic		11:2619190:G:T_250.2	0.336438	0.990114	0.970257	1.01038	0.473095	Unweighted	FALSE	FALSE	Negative	FALSE	Weighted	FALSE	23.5229	1.17	1.13	1.2
250.2	13:80134597:C:T	Type 2 diabetes	endocrine/metabolic		13:80134597:C:T_250.2	0.0277942	1.00639	1.0007	1.01211	1.55605	Unweighted	FALSE	TRUE	Positive	TRUE	Weighted	FALSE	18.699	1.1	1.08	1.12
250.2	19:45663346:C:T	Type 2 diabetes	endocrine/metabolic		19:45663346:C:T_250.2	0.0068233	1.01039	1.00285	1.01798	2.16601	Unweighted	FALSE	TRUE	Positive	TRUE	Weighted	FALSE	18.5229	1.08	1.06	1.1
250.2	6:31264766:C:T	Type 2 diabetes	endocrine/metabolic		6:31264766:C:T_250.2	0.493927	1.00235	0.995629	1.00912	0.306338	Unweighted	FALSE	FALSE	Positive	FALSE	Weighted	FALSE	17	1.1	1.08	1.12
250.2	5:56513311:C:A	Type 2 diabetes	endocrine/metabolic		5:56513311:C:A_250.2	0.00247695	1.0087	1.00306	1.01437	2.60608	Unweighted	FALSE	TRUE	Positive	TRUE	Unweighted	FALSE	15.699	1.08	1.06	1.09
250.2	7:69941675:A:T	Type 2 diabetes	endocrine/metabolic		7:69941675:A:T_250.2	0.173737	1.0046	0.997977	1.01127	0.760107	Unweighted	FALSE	FALSE	Positive	FALSE	Unweighted	FALSE	15.301	1.09	1.07	1.12
250.2	17:7044134:C:G	Type 2 diabetes	endocrine/metabolic		17:7044134:C:G_250.2	0.00601924	1.01782	1.00507	1.03073	2.22046	Unweighted	FALSE	TRUE	Positive	TRUE	Unweighted	FALSE	15.2218	1.14	1.11	1.18
250.2	13:26207391:G:A	Type 2 diabetes	endocrine/metabolic		13:26207391:G:A_250.2	0.682309	1.00123	0.995346	1.00715	0.166019	Unweighted	FALSE	FALSE	Positive	FALSE	Weighted	FALSE	15	1.07	1.05	1.09
250.2	2:27512105:G:A	Type 2 diabetes	endocrine/metabolic		2:27512105:G:A_250.2	0.0116364	1.00658	1.00146	1.01171	1.93418	Unweighted	FALSE	TRUE	Positive	TRUE	Unweighted	FALSE	14.3979	1.07	1.05	1.09
250.2	7:128222749:A:G	Type 2 diabetes	endocrine/metabolic		7:128222749:A:G_250.2	0.468101	1.00238	0.995963	1.00884	0.32966	Unweighted	FALSE	FALSE	Positive	FALSE	Weighted	FALSE	13.3979	1.1236	1.09	1.16
250.2	15:40344217:G:A	Type 2 diabetes	endocrine/metabolic		15:40344217:G:A_250.2	0.0154772	1.00802	1.00152	1.01455	1.81031	Unweighted	FALSE	TRUE	Positive	TRUE	Unweighted	FALSE	13.3979	1.07	1.05	1.1
250.2	18:60171168:G:A	Type 2 diabetes	endocrine/metabolic		18:60171168:G:A_250.2	0.302584	1.00322	0.997106	1.00937	0.519154	Unweighted	FALSE	FALSE	Positive	FALSE	Unweighted	FALSE	13.301	1.08	1.06	1.1
250.2	6:136972090:T:C	Type 2 diabetes	endocrine/metabolic		6:136972090:T:C_250.2	0.982373	1.00006	0.995018	1.00512	0.00772346	Unweighted	FALSE	FALSE	Positive	FALSE	Weighted	FALSE	13.301	1.07	1.05	1.09
250.2	12:27810574:T:G	Type 2 diabetes	endocrine/metabolic		12:27810574:T:G_250.2	0.00200717	1.01012	1.00369	1.01659	2.69742	Unweighted	FALSE	TRUE	Positive	TRUE	Weighted	FALSE	13.1549	1.07	1.05	1.09
250.2	4:152476671:C:T	Type 2 diabetes	endocrine/metabolic		4:152476671:C:T_250.2	0.000523594	1.00954	1.00414	1.01497	3.28101	Unweighted	FALSE	TRUE	Positive	TRUE	Weighted	FALSE	12.3979	1.07	1.05	1.08
250.2	9:22301093:T:A	Type 2 diabetes	endocrine/metabolic		9:22301093:T:A_250.2	0.725219	1.00213	0.990309	1.01409	0.139531	Unweighted	FALSE	FALSE	Positive	FALSE	Weighted	FALSE	12.301	1.15	1.11	1.19
250.2	7:44135258:T:G	Type 2 diabetes	endocrine/metabolic		7:44135258:T:G_250.2	0.199611	1.00333	0.998247	1.00843	0.699816	Unweighted	FALSE	FALSE	Positive	FALSE	Weighted	FALSE	11.301	1.07	1.05	1.09
250.2	9:4289050:C:A	Type 2 diabetes	endocrine/metabolic		9:4289050:C:A_250.2	0.248984	1.00296	0.997932	1.00801	0.603829	Unweighted	FALSE	FALSE	Positive	FALSE	Weighted	FALSE	11.0969	1.06	1.04	1.08
250.2	15:77489993:A:G	Type 2 diabetes	endocrine/metabolic		15:77489993:A:G_250.2	0.0334813	1.00585	1.00046	1.01128	1.4752	Unweighted	FALSE	TRUE	Positive	TRUE	Unweighted	FALSE	11	1.06	1.04	1.08
250.2	11:72717127:A:G	Type 2 diabetes	endocrine/metabolic		11:72717127:A:G_250.2	6.65986e-05	1.01582	1.00801	1.02368	4.17654	Unweighted	FALSE	TRUE	Positive	TRUE	Unweighted	FALSE	11	1.16	1.11	1.2
250.2	1:50637596:T:C	Type 2 diabetes	endocrine/metabolic		1:50637596:T:C_250.2	0.462561	0.997894	0.992298	1.00352	0.334831	Unweighted	FALSE	FALSE	Negative	FALSE	Unweighted	FALSE	10.5229	1.08	1.06	1.11
250.2	19:22074756:T:C	Type 2 diabetes	endocrine/metabolic		19:22074756:T:C_250.2	0.0661278	1.04109	0.997322	1.08678	1.17962	Unweighted	FALSE	FALSE	Positive	FALSE	Weighted	FALSE	10.301	1.26	1.17	1.34
250.2	7:15020804:T:A	Type 2 diabetes	endocrine/metabolic		7:15020804:T:A_250.2	0.0009885	1.00847	1.00342	1.01354	3.00502	Unweighted	FALSE	TRUE	Positive	TRUE	Unweighted	FALSE	10.0969	1.06	1.04	1.08
250.2	15:38528446:G:A	Type 2 diabetes	endocrine/metabolic		15:38528446:G:A_250.2	0.873207	1.00047	0.994764	1.0062	0.0588828	Unweighted	FALSE	FALSE	Positive	FALSE	Weighted	FALSE	10	1.06	1.04	1.08
250.2	15:90968837:G:A	Type 2 diabetes	endocrine/metabolic		15:90968837:G:A_250.2	0.00805463	1.00783	1.00203	1.01366	2.09395	Unweighted	FALSE	TRUE	Positive	TRUE	Weighted	FALSE	9.69897	1.06	1.04	1.08
250.2	6:31148749:A:G	Type 2 diabetes	endocrine/metabolic		6:31148749:A:G_250.2	0.00199873	1.00907	1.00331	1.01487	2.69924	Unweighted	FALSE	TRUE	Positive	TRUE	Unweighted	FALSE	9.09691	1.06	1.04	1.08
250.2	6:39314595:G:A	Type 2 diabetes	endocrine/metabolic		6:39314595:G:A_250.2	0.191841	1.00341	0.998292	1.00856	0.717059	Unweighted	FALSE	FALSE	Positive	FALSE	Weighted	FALSE	9	1.06	1.04	1.08
250.2	1:21741833:A:G	Type 2 diabetes	endocrine/metabolic		1:21741833:A:G_250.2	0.933929	1.00026	0.994241	1.00631	0.0296863	Unweighted	FALSE	FALSE	Positive	FALSE	Weighted	FALSE	8.69897	1.06	1.04	1.09
250.2	2:233394635:C:G	Type 2 diabetes	endocrine/metabolic		2:233394635:C:G_250.2	0.588583	1.00143	0.996257	1.00663	0.230192	Unweighted	FALSE	FALSE	Positive	FALSE	Weighted	FALSE	8.69897	1.05	1.04	1.07
250.2	4:70882528:G:A	Type 2 diabetes	endocrine/metabolic		4:70882528:G:A_250.2	0.0316686	1.00992	1.00087	1.01906	1.49937	Unweighted	FALSE	TRUE	Positive	TRUE	Unweighted	FALSE	8.52288	1.07	1.04	1.09
250.2	20:44361137:G:A	Type 2 diabetes	endocrine/metabolic		20:44361137:G:A_250.2	0.649697	1.00141	0.995353	1.0075	0.187289	Unweighted	FALSE	FALSE	Positive	FALSE	Weighted	FALSE	8.39794	1.05	1.04	1.07
250.2	2:148697816:A:G	Type 2 diabetes	endocrine/metabolic		2:148697816:A:G_250.2	0.648985	0.998606	0.992628	1.00462	0.187765	Unweighted	FALSE	FALSE	Negative	FALSE	Unweighted	FALSE	8.30103	1.05	1.03	1.07
250.2	3:122238106:G:A	Type 2 diabetes	endocrine/metabolic		3:122238106:G:A_250.2	0.583619	1.00195	0.995003	1.00894	0.233871	Unweighted	FALSE	FALSE	Positive	FALSE	Weighted	FALSE	8.30103	1.05	1.03	1.07
250.2	11:35416316:G:C	Type 2 diabetes	endocrine/metabolic		11:35416316:G:C_250.2	0.00422018	1.01918	1.006	1.03254	2.37467	Unweighted	FALSE	TRUE	Positive	TRUE	Weighted	FALSE	8.1549	1.08	1.05	1.11
250.2	17:4121530:G:A	Type 2 diabetes	endocrine/metabolic		17:4121530:G:A_250.2	0.892069	0.999127	0.986596	1.01182	0.0496015	Unweighted	FALSE	FALSE	Negative	FALSE	Weighted	FALSE	8.09691	1.09	1.06	1.12
250.2	11:128519496:C:T	Type 2 diabetes	endocrine/metabolic		11:128519496:C:T_250.2	0.661552	1.00133	0.995378	1.00732	0.179436	Unweighted	FALSE	FALSE	Positive	FALSE	Weighted	FALSE	8	1.06	1.04	1.08
250.2	7:157246109:A:G	Type 2 diabetes	endocrine/metabolic		7:157246109:A:G_250.2	0.00541982	1.00736	1.00217	1.01257	2.26602	Unweighted	FALSE	TRUE	Positive	TRUE	Unweighted	FALSE	8	1.05	1.03	1.07
250.2	12:108219374:G:A	Type 2 diabetes	endocrine/metabolic		12:108219374:G:A_250.2	0.0246477	1.0058	1.00074	1.01088	1.60822	Unweighted	FALSE	TRUE	Positive	TRUE	Unweighted	FALSE	8	1.05	1.03	1.07
250.2	2:58694642:G:A	Type 2 diabetes	endocrine/metabolic		2:58694642:G:A_250.2	0.0753647	1.00618	0.999371	1.01304	1.12283	Unweighted	FALSE	FALSE	Positive	FALSE	Weighted	FALSE	7.69897	1.07	1.05	1.1
250.2	4:6331942:G:T	Type 2 diabetes	endocrine/metabolic		4:6331942:G:T_250.2	0.999349	0.999998	0.99485	1.00517	0.000282977	Unweighted	FALSE	FALSE	Negative	FALSE	Weighted	FALSE	7.69897	1.06	1.04	1.08
250.2	10:122435969:A:G	Type 2 diabetes	endocrine/metabolic		10:122435969:A:G_250.2	0.740815	0.999145	0.994091	1.00422	0.13029	Unweighted	FALSE	FALSE	Negative	FALSE	Unweighted	FALSE	7.69897	1.05	1.03	1.07
250.2	6:7226726:C:T	Type 2 diabetes	endocrine/metabolic		6:7226726:C:T_250.2	0.00741237	1.01435	1.00383	1.02498	2.13004	Unweighted	FALSE	TRUE	Positive	TRUE	Weighted	FALSE	7.52288	1.05	1.03	1.07
740	1:103000497:T:C	Osteoarthrosis	musculoskeletal		1:103000497:T:C_740	0.590361	0.99744	0.988176	1.00679	0.228882	Unweighted	FALSE	FALSE	Negative	FALSE	Unweighted	FALSE	11	1.06	1.04	1.07
740	1:219570796:C:A	Osteoarthrosis	musculoskeletal		1:219570796:C:A_740	0.23787	1.00413	0.997281	1.01103	0.62366	Unweighted	FALSE	FALSE	Positive	FALSE	Weighted	FALSE	8.69897	1.04	1.02	1.05
740	1:245587630:T:G	Osteoarthrosis	musculoskeletal		1:245587630:T:G_740	0.892294	1.00047	0.993682	1.00731	0.0494919	Unweighted	FALSE	FALSE	Positive	FALSE	Weighted	FALSE	7.69897	1.04	1.02	1.05
740	11:30752733:G:T	Osteoarthrosis	musculoskeletal		11:30752733:G:T_740	0.408057	1.00281	0.996164	1.0095	0.389279	Unweighted	FALSE	FALSE	Positive	FALSE	Weighted	FALSE	8	1.03	1.02	1.05
740	11:76795528:T:A	Osteoarthrosis	musculoskeletal		11:76795528:T:A_740	0.502492	1.0021	0.995972	1.00827	0.298871	Unweighted	FALSE	FALSE	Positive	FALSE	Weighted	FALSE	9.1549	1.04	1.02	1.05
740	12:69244067:T:C	Osteoarthrosis	musculoskeletal		12:69244067:T:C_740	0.310245	1.00347	0.996778	1.01021	0.508296	Unweighted	FALSE	FALSE	Positive	FALSE	Weighted	FALSE	7.69897	1.04	1.02	1.05
740	12:93773444:C:T	Osteoarthrosis	musculoskeletal		12:93773444:C:T_740	0.9556	0.999824	0.993659	1.00603	0.0197237	Unweighted	FALSE	FALSE	Negative	FALSE	Weighted	FALSE	9.04576	1.03	1.02	1.05
740	15:74805439:C:T	Osteoarthrosis	musculoskeletal		15:74805439:C:T_740	0.0300226	1.0073	1.0007	1.01394	1.52255	Unweighted	FALSE	TRUE	Positive	TRUE	Unweighted	FALSE	12	1.04	1.03	1.05
740	16:89637957:G:C	Osteoarthrosis	musculoskeletal		16:89637957:G:C_740	0.968159	0.999854	0.992736	1.00702	0.0140531	Unweighted	FALSE	FALSE	Negative	FALSE	Weighted	FALSE	9.69897	1.04	1.03	1.06
740	18:23390742:G:A	Osteoarthrosis	musculoskeletal		18:23390742:G:A_740	0.72606	0.998829	0.992301	1.0054	0.139027	Unweighted	FALSE	FALSE	Negative	FALSE	Weighted	FALSE	7.52288	1.03	1.02	1.04
740	19:10640062:T:G	Osteoarthrosis	musculoskeletal		19:10640062:T:G_740	0.157096	1.00469	0.998197	1.01123	0.803835	Unweighted	FALSE	FALSE	Positive	FALSE	Weighted	FALSE	13	1.04	1.03	1.05
740	2:203522759:G:A	Osteoarthrosis	musculoskeletal		2:203522759:G:A_740	0.0456628	1.0064	1.00012	1.01272	1.34044	Unweighted	FALSE	TRUE	Positive	TRUE	Weighted	FALSE	8.69897	1.03	1.02	1.05
740	2:33209269:A:G	Osteoarthrosis	musculoskeletal		2:33209269:A:G_740	0.0683989	1.00572	0.999569	1.01191	1.16495	Unweighted	FALSE	FALSE	Positive	FALSE	Weighted	FALSE	12.5229	1.04	1.03	1.05
740	2:70490521:A:G	Osteoarthrosis	musculoskeletal		2:70490521:A:G_740	0.287911	1.00335	0.997181	1.00955	0.540742	Unweighted	FALSE	FALSE	Positive	FALSE	Weighted	FALSE	15.3979	1.05	1.03	1.06
740	20:35338300:C:G	Osteoarthrosis	musculoskeletal		20:35338300:C:G_740	0.000453406	1.01148	1.00505	1.01796	3.34351	Unweighted	FALSE	TRUE	Positive	TRUE	Unweighted	FALSE	13.3979	1.04	1.03	1.06
740	4:102267552:C:T	Osteoarthrosis	musculoskeletal		4:102267552:C:T_740	0.721725	1.00229	0.989762	1.01497	0.141628	Unweighted	FALSE	FALSE	Positive	FALSE	Weighted	FALSE	18.0969	1.1	1.07	1.12
740	4:13037816:A:G	Osteoarthrosis	musculoskeletal		4:13037816:A:G_740	0.167978	0.995533	0.989217	1.00189	0.774747	Unweighted	FALSE	FALSE	Negative	FALSE	Unweighted	FALSE	9.52288	1.04	1.02	1.05
740	4:1683484:T:C	Osteoarthrosis	musculoskeletal		4:1683484:T:C_740	0.665441	0.998382	0.991082	1.00574	0.17689	Unweighted	FALSE	FALSE	Negative	FALSE	Weighted	FALSE	8.69897	1.04	1.03	1.06
740	6:26123274:T:C	Osteoarthrosis	musculoskeletal		6:26123274:T:C_740	0.128765	1.01343	0.996136	1.03102	0.890202	Unweighted	FALSE	FALSE	Positive	FALSE	Unweighted	FALSE	8.04576	1.06	1.04	1.08
740	6:33078965:T:C	Osteoarthrosis	musculoskeletal		6:33078965:T:C_740	0.365714	1.00353	0.995901	1.01121	0.436859	Unweighted	FALSE	FALSE	Positive	FALSE	Unweighted	FALSE	9	1.04	1.03	1.06
740	6:44481960:G:A	Osteoarthrosis	musculoskeletal		6:44481960:G:A_740	0.336225	1.00333	0.99656	1.01014	0.47337	Unweighted	FALSE	FALSE	Positive	FALSE	Unweighted	FALSE	7.52288	1.03	1.02	1.04
740	8:9230169:G:C	Osteoarthrosis	musculoskeletal		8:9230169:G:C_740	0.530153	1.00208	0.995602	1.0086	0.275599	Unweighted	FALSE	FALSE	Positive	FALSE	Unweighted	FALSE	10.699	1.04	1.03	1.05
740	9:4291928:A:C	Osteoarthrosis	musculoskeletal		9:4291928:A:C_740	0.150759	1.00471	0.99829	1.01118	0.821716	Unweighted	FALSE	FALSE	Positive	FALSE	Weighted	FALSE	8	1.03	1.02	1.05
296.22	1:177458882:A:C	Major depressive disorder	mental disorders		1:177458882:A:C_296.22	0.462535	0.996546	0.987391	1.00579	0.334856	Unweighted	FALSE	FALSE	Negative	FALSE	Weighted	FALSE	10	1.02459	1.02	1.03
296.22	1:181771788:A:G	Major depressive disorder	mental disorders		1:181771788:A:G_296.22	0.565216	1.00192	0.995397	1.00848	0.247785	Unweighted	FALSE	FALSE	Positive	FALSE	Unweighted	FALSE	10.699	1.01729	1.01	1.02
296.22	1:197735587:C:T	Major depressive disorder	mental disorders		1:197735587:C:T_296.22	0.0824057	1.00651	0.999168	1.0139	1.08404	Unweighted	FALSE	FALSE	Positive	FALSE	Weighted	FALSE	19.0969	1.02459	1.02	1.03
296.22	2:22280172:A:T	Major depressive disorder	mental disorders		2:22280172:A:T_296.22	0.181011	1.00384	0.99822	1.00949	0.742294	Unweighted	FALSE	FALSE	Positive	FALSE	Unweighted	FALSE	21.3979	1.02145	1.02	1.03
296.22	2:57785698:C:T	Major depressive disorder	mental disorders		2:57785698:C:T_296.22	0.0879588	1.00501	0.999257	1.01081	1.05572	Unweighted	FALSE	FALSE	Positive	FALSE	Unweighted	FALSE	39.5229	1.03	1.025	1.034
296.22	2:86592005:T:C	Major depressive disorder	mental disorders		2:86592005:T:C_296.22	0.610285	0.997896	0.989847	1.00601	0.214468	Unweighted	FALSE	FALSE	Negative	FALSE	Weighted	FALSE	12.301	1.02145	1.02	1.03
296.22	2:156254801:C:T	Major depressive disorder	mental disorders		2:156254801:C:T_296.22	0.623779	1.00161	0.995184	1.00808	0.20497	Unweighted	FALSE	FALSE	Positive	FALSE	Weighted	FALSE	17.5229	1.023	1.018	1.029
296.22	2:207179746:G:A	Major depressive disorder	mental disorders		2:207179746:G:A_296.22	0.834434	0.99932	0.99297	1.00571	0.0786081	Unweighted	FALSE	FALSE	Negative	FALSE	Weighted	FALSE	12.301	1.017	1.012	1.022
296.22	3:44695001:T:C	Major depressive disorder	mental disorders		3:44695001:T:C_296.22	0.52205	1.00217	0.995543	1.00884	0.282288	Unweighted	FALSE	FALSE	Positive	FALSE	Weighted	FALSE	11.301	1.01626	1.01	1.02
296.22	3:49176633:G:A	Major depressive disorder	mental disorders		3:49176633:G:A_296.22	0.471136	0.997345	0.990159	1.00458	0.326854	Unweighted	FALSE	FALSE	Negative	FALSE	Weighted	FALSE	16.699	1.02145	1.02	1.03
296.22	3:61207237:G:A	Major depressive disorder	mental disorders		3:61207237:G:A_296.22	0.440648	0.99778	0.99216	1.00343	0.355908	Unweighted	FALSE	FALSE	Negative	FALSE	Unweighted	FALSE	15	1.018	1.014	1.022
296.22	3:117791137:C:T	Major depressive disorder	mental disorders		3:117791137:C:T_296.22	0.0102422	1.00891	1.0021	1.01576	1.98961	Unweighted	FALSE	TRUE	Positive	TRUE	Weighted	FALSE	13	1.018	1.013	1.023
296.22	3:158260173:T:C	Major depressive disorder	mental disorders		3:158260173:T:C_296.22	0.0370503	1.00596	1.00036	1.01158	1.43121	Unweighted	FALSE	TRUE	Positive	TRUE	Unweighted	FALSE	38.2218	1.02881	1.02	1.03
296.22	4:3205415:A:G	Major depressive disorder	mental disorders		4:3205415:A:G_296.22	0.241027	1.00338	0.997736	1.00906	0.617934	Unweighted	FALSE	FALSE	Positive	FALSE	Weighted	FALSE	14.2218	1.017	1.013	1.022
296.22	4:42108336:T:C	Major depressive disorder	mental disorders		4:42108336:T:C_296.22	0.438912	0.996361	0.987205	1.0056	0.357622	Unweighted	FALSE	FALSE	Negative	FALSE	Unweighted	FALSE	12.301	1.025	1.018	1.032
296.22	4:122265238:A:G	Major depressive disorder	mental disorders		4:122265238:A:G_296.22	0.661447	0.996472	0.980834	1.01236	0.179505	Unweighted	FALSE	FALSE	Negative	FALSE	Weighted	FALSE	20.0969	1.047	1.037	1.057
296.22	4:130316226:T:C	Major depressive disorder	mental disorders		4:130316226:T:C_296.22	0.21445	1.00416	0.997601	1.01076	0.668673	Unweighted	FALSE	FALSE	Positive	FALSE	Weighted	FALSE	9.69897	1.01626	1.01	1.02
296.22	5:62213828:C:T	Major depressive disorder	mental disorders		5:62213828:C:T_296.22	0.309348	1.00289	0.997324	1.00849	0.509552	Unweighted	FALSE	FALSE	Positive	FALSE	Weighted	FALSE	20.2218	1.021	1.016	1.025
296.22	5:88249501:C:T	Major depressive disorder	mental disorders		5:88249501:C:T_296.22	0.62893	0.998603	0.992956	1.00428	0.201398	Unweighted	FALSE	FALSE	Negative	FALSE	Weighted	FALSE	20.699	1.02145	1.02	1.03
296.22	5:93735924:G:C	Major depressive disorder	mental disorders		5:93735924:G:C_296.22	0.247315	1.00393	0.997278	1.01063	0.606749	Unweighted	FALSE	FALSE	Positive	FALSE	Unweighted	FALSE	21.301	1.02564	1.02	1.03
296.22	5:104636656:G:A	Major depressive disorder	mental disorders		5:104636656:G:A_296.22	0.877017	0.999496	0.993131	1.0059	0.0569919	Unweighted	FALSE	FALSE	Negative	FALSE	Weighted	FALSE	44.699	1.033	1.028	1.037
296.22	5:165096466:A:C	Major depressive disorder	mental disorders		5:165096466:A:C_296.22	0.55278	1.00175	0.995982	1.00755	0.257447	Unweighted	FALSE	FALSE	Positive	FALSE	Weighted	FALSE	29.699	1.02564	1.02	1.03
296.22	6:27867657:A:G	Major depressive disorder	mental disorders		6:27867657:A:G_296.22	0.272011	0.994335	0.984306	1.00447	0.565414	Unweighted	FALSE	FALSE	Negative	FALSE	Weighted	FALSE	36.699	1.044	1.037	1.051
296.22	6:65855810:T:C	Major depressive disorder	mental disorders		6:65855810:T:C_296.22	0.46729	1.00211	0.996426	1.00783	0.330414	Unweighted	FALSE	FALSE	Positive	FALSE	Unweighted	FALSE	11.5229	1.016	1.011	1.021
296.22	6:100939428:T:A	Major depressive disorder	mental disorders		6:100939428:T:A_296.22	0.920717	0.999704	0.993901	1.00554	0.0358739	Unweighted	FALSE	FALSE	Negative	FALSE	Weighted	FALSE	13.0969	1.01626	1.01	1.02
296.22	6:104918016:C:G	Major depressive disorder	mental disorders		6:104918016:C:G_296.22	0.714633	0.998944	0.993305	1.00462	0.145917	Unweighted	FALSE	FALSE	Negative	FALSE	Weighted	FALSE	19	1.02041	1.02	1.02
296.22	6:142675481:C:G	Major depressive disorder	mental disorders		6:142675481:C:G_296.22	0.297134	1.00304	0.997332	1.00878	0.527048	Unweighted	FALSE	FALSE	Positive	FALSE	Unweighted	FALSE	16.5229	1.01937	1.01	1.02
296.22	6:147629286:T:C	Major depressive disorder	mental disorders		6:147629286:T:C_296.22	0.793391	0.99923	0.993484	1.00501	0.100513	Unweighted	FALSE	FALSE	Negative	FALSE	Weighted	FALSE	9	1.014	1.009	1.018
296.22	6:164700811:T:A	Major depressive disorder	mental disorders		6:164700811:T:A_296.22	0.775359	0.999176	0.993538	1.00485	0.110497	Unweighted	FALSE	FALSE	Negative	FALSE	Weighted	FALSE	16.3979	1.01833	1.01	1.02
296.22	7:2070711:T:C	Major depressive disorder	mental disorders		7:2070711:T:C_296.22	0.444744	1.00276	0.995694	1.00988	0.35189	Unweighted	FALSE	FALSE	Positive	FALSE	Unweighted	FALSE	25.699	1.03	1.024	1.036
296.22	7:12214254:G:A	Major depressive disorder	mental disorders		7:12214254:G:A_296.22	0.38526	1.00248	0.996897	1.00808	0.414246	Unweighted	FALSE	FALSE	Positive	FALSE	Weighted	FALSE	23.0969	1.022	1.018	1.027
296.22	7:82825088:C:G	Major depressive disorder	mental disorders		7:82825088:C:G_296.22	0.269503	1.00324	0.997498	1.00901	0.569437	Unweighted	FALSE	FALSE	Positive	FALSE	Weighted	FALSE	13.0458	1.01626	1.01	1.02
296.22	7:83307593:T:C	Major depressive disorder	mental disorders		7:83307593:T:C_296.22	0.296341	0.99699	0.991365	1.00265	0.528208	Unweighted	FALSE	FALSE	Negative	FALSE	Unweighted	FALSE	11	1.015	1.011	1.019
296.22	7:109459862:G:A	Major depressive disorder	mental disorders		7:109459862:G:A_296.22	0.80124	0.999278	0.993676	1.00491	0.0962374	Unweighted	FALSE	FALSE	Negative	FALSE	Weighted	FALSE	17.3979	1.019	1.015	1.024
296.22	7:117862520:C:T	Major depressive disorder	mental disorders		7:117862520:C:T_296.22	0.569586	0.998381	0.99282	1.00397	0.244441	Unweighted	FALSE	FALSE	Negative	FALSE	Weighted	FALSE	21.301	1.021	1.017	1.026
296.22	8:64649462:T:G	Major depressive disorder	mental disorders		8:64649462:T:G_296.22	0.319225	1.00381	0.996324	1.01136	0.495903	Unweighted	FALSE	FALSE	Positive	FALSE	Weighted	FALSE	13	1.02249	1.02	1.03
296.22	8:70435391:G:C	Major depressive disorder	mental disorders		8:70435391:G:C_296.22	0.0564555	1.00631	0.999827	1.01284	1.24829	Unweighted	FALSE	FALSE	Positive	FALSE	Weighted	FALSE	7.52288	1.0142	1.01	1.02
296.22	9:2983774:C:A	Major depressive disorder	mental disorders		9:2983774:C:A_296.22	0.511039	1.00207	0.995917	1.00825	0.291546	Unweighted	FALSE	FALSE	Positive	FALSE	Weighted	FALSE	16.3979	1.019	1.014	1.023
296.22	9:11513019:T:C	Major depressive disorder	mental disorders		9:11513019:T:C_296.22	0.0255634	1.00819	1.001	1.01544	1.59238	Unweighted	FALSE	TRUE	Positive	TRUE	Unweighted	FALSE	15	1.021	1.016	1.026
296.22	9:17016505:A:T	Major depressive disorder	mental disorders		9:17016505:A:T_296.22	0.919433	1.00029	0.994721	1.00589	0.0364801	Unweighted	FALSE	FALSE	Positive	FALSE	Weighted	FALSE	15.1549	1.018	1.013	1.022
296.22	9:23737629:A:G	Major depressive disorder	mental disorders		9:23737629:A:G_296.22	0.544315	1.00172	0.996178	1.00729	0.26415	Unweighted	FALSE	FALSE	Positive	FALSE	Weighted	FALSE	21.2218	1.02145	1.02	1.03
296.22	9:31124454:G:C	Major depressive disorder	mental disorders		9:31124454:G:C_296.22	0.265608	1.00366	0.997222	1.01015	0.57576	Unweighted	FALSE	FALSE	Positive	FALSE	Weighted	FALSE	15.5229	1.01937	1.02	1.02
296.22	9:36999372:C:T	Major depressive disorder	mental disorders		9:36999372:C:T_296.22	0.968524	1.00012	0.994278	1.00599	0.0138897	Unweighted	FALSE	FALSE	Positive	FALSE	Weighted	FALSE	29.0458	1.025	1.021	1.03
296.22	9:116968766:T:G	Major depressive disorder	mental disorders		9:116968766:T:G_296.22	0.929372	1.00027	0.994249	1.00633	0.0318105	Unweighted	FALSE	FALSE	Positive	FALSE	Weighted	FALSE	12	1.017	1.012	1.022
296.22	9:117721731:G:A	Major depressive disorder	mental disorders		9:117721731:G:A_296.22	0.600748	1.00167	0.995421	1.00796	0.221307	Unweighted	FALSE	FALSE	Positive	FALSE	Weighted	FALSE	21	1.02249	1.02	1.03
296.22	9:123871976:T:C	Major depressive disorder	mental disorders		9:123871976:T:C_296.22	0.319621	1.00333	0.996786	1.00991	0.495365	Unweighted	FALSE	FALSE	Positive	FALSE	Weighted	FALSE	11.699	1.01833	1.01	1.02
296.22	10:1753000:T:C	Major depressive disorder	mental disorders		10:1753000:T:C_296.22	0.373177	0.997383	0.991647	1.00315	0.428086	Unweighted	FALSE	FALSE	Negative	FALSE	Unweighted	FALSE	12.301	1.016	1.012	1.021
296.22	9:123919789:C:T	Major depressive disorder	mental disorders		9:123919789:C:T_296.22	0.847137	1.0011	0.990013	1.0123	0.0720465	Unweighted	FALSE	FALSE	Positive	FALSE	Weighted	FALSE	7.52288	1.05	1.03	1.07
296.22	1:72347535:C:A	Major depressive disorder	mental disorders		1:72347535:C:A_296.22	0.0431552	1.00629	1.00019	1.01243	1.36497	Unweighted	FALSE	TRUE	Positive	TRUE	Weighted	FALSE	14.301	1.04	1.03	1.05
296.22	1:73302683:C:A	Major depressive disorder	mental disorders		1:73302683:C:A_296.22	0.821636	0.999329	0.993515	1.00518	0.0853207	Unweighted	FALSE	FALSE	Negative	FALSE	Weighted	FALSE	11.3979	1.04	1.03	1.05
296.22	11:31828558:G:T	Major depressive disorder	mental disorders		11:31828558:G:T_296.22	0.0556199	1.00612	0.999854	1.01243	1.25477	Unweighted	FALSE	FALSE	Positive	FALSE	Unweighted	FALSE	9	1.04	1.03	1.05
296.22	13:53051646:A:G	Major depressive disorder	mental disorders		13:53051646:A:G_296.22	0.815332	1.00067	0.995035	1.00634	0.0886653	Unweighted	FALSE	FALSE	Positive	FALSE	Weighted	FALSE	18.2218	1.04	1.03	1.05
296.22	7:12225245:G:A	Major depressive disorder	mental disorders		7:12225245:G:A_296.22	0.357859	1.00263	0.997032	1.00826	0.446288	Unweighted	FALSE	FALSE	Positive	FALSE	Weighted	FALSE	7.52288	1.03	1.02	1.04
296.22	7:109465554:G:A	Major depressive disorder	mental disorders		7:109465554:G:A_296.22	0.653946	0.998715	0.993119	1.00434	0.184458	Unweighted	FALSE	FALSE	Negative	FALSE	Weighted	FALSE	8	1.03	1.02	1.04
296.22	9:11544964:T:G	Major depressive disorder	mental disorders		9:11544964:T:G_296.22	0.0894984	1.00584	0.999102	1.01262	1.04818	Unweighted	FALSE	FALSE	Positive	FALSE	Weighted	FALSE	8.30103	1.03	1.02	1.04
296.22	16:72180377:C:A	Major depressive disorder	mental disorders		16:72180377:C:A_296.22	0.42524	1.00232	0.996628	1.00804	0.371366	Unweighted	FALSE	FALSE	Positive	FALSE	Weighted	FALSE	7.52288	1.03	1.02	1.04
296.22	18:53088362:G:A	Major depressive disorder	mental disorders		18:53088362:G:A_296.22	0.0912966	1.00519	0.999169	1.01125	1.03955	Unweighted	FALSE	FALSE	Positive	FALSE	Weighted	FALSE	7.69897	1.03	1.02	1.04
296.22	18:55434367:A:G	Major depressive disorder	mental disorders		18:55434367:A:G_296.22	0.351739	1.00274	0.996984	1.00852	0.45378	Unweighted	FALSE	FALSE	Positive	FALSE	Weighted	FALSE	10.3979	1.03	1.02	1.04
296.22	22:41221893:G:A	Major depressive disorder	mental disorders		22:41221893:G:A_296.22	0.817067	0.999299	0.993382	1.00525	0.0877426	Unweighted	FALSE	FALSE	Negative	FALSE	Unweighted	FALSE	8.09691	1.03	1.02	1.04
296.22	1:8444361:C:A	Major depressive disorder	mental disorders		1:8444361:C:A_296.22	0.792453	1.00077	0.995054	1.00652	0.101026	Unweighted	FALSE	FALSE	Positive	FALSE	Unweighted	FALSE	7.52288	1.03093	1.02	1.04
296.22	1:90330495:G:A	Major depressive disorder	mental disorders		1:90330495:G:A_296.22	0.949791	1.00019	0.994406	1.006	0.0223721	Unweighted	FALSE	FALSE	Positive	FALSE	Unweighted	FALSE	8	1.03093	1.02	1.04
296.22	1:197785611:A:G	Major depressive disorder	mental disorders		1:197785611:A:G_296.22	0.0107584	1.00862	1.00199	1.01529	1.96825	Unweighted	FALSE	TRUE	Positive	TRUE	Weighted	FALSE	7.52288	1.03093	1.02	1.04
250.2	7:15394605:G:C	Type 2 diabetes	endocrine/metabolic		7:15394605:G:C_250.2	0.640525	1.00722	0.977261	1.0381	0.193464	Unweighted	FALSE	FALSE	Positive	FALSE	Weighted	FALSE	8.30103	1.48	1.3	1.69
296.22	2:57760458:T:C	Major depressive disorder	mental disorders		2:57760458:T:C_296.22	0.0559168	1.00548	0.999862	1.01113	1.25246	Unweighted	FALSE	FALSE	Positive	FALSE	Unweighted	FALSE	8.30103	1.03093	1.02	1.04
296.22	3:158389391:G:A	Major depressive disorder	mental disorders		3:158389391:G:A_296.22	0.0333062	1.00613	1.00048	1.0118	1.47748	Unweighted	FALSE	TRUE	Positive	TRUE	Unweighted	FALSE	8.52288	1.03093	1.02	1.04
296.22	5:124916190:C:T	Major depressive disorder	mental disorders		5:124916190:C:T_296.22	0.331989	1.00294	0.997007	1.00891	0.478876	Unweighted	FALSE	FALSE	Positive	FALSE	Weighted	FALSE	8.1549	1.03093	1.02	1.04
296.22	5:167565073:G:A	Major depressive disorder	mental disorders		5:167565073:G:A_296.22	0.0157723	1.00704	1.00132	1.0128	1.8021	Unweighted	FALSE	TRUE	Positive	TRUE	Weighted	FALSE	8.1549	1.03093	1.02	1.04
296.22	9:116971316:C:T	Major depressive disorder	mental disorders		9:116971316:C:T_296.22	0.728068	0.998945	0.993017	1.00491	0.137828	Unweighted	FALSE	FALSE	Negative	FALSE	Weighted	FALSE	8.04576	1.03093	1.02	1.04
296.22	12:23794803:A:C	Major depressive disorder	mental disorders		12:23794803:A:C_296.22	0.537505	1.00182	0.996048	1.00762	0.269618	Unweighted	FALSE	FALSE	Positive	FALSE	Weighted	FALSE	7.52288	1.03093	1.02	1.04
296.22	14:41710529:T:C	Major depressive disorder	mental disorders		14:41710529:T:C_296.22	0.0130079	1.00743	1.00156	1.01332	1.88579	Unweighted	FALSE	TRUE	Positive	TRUE	Weighted	FALSE	8.52288	1.03093	1.02	1.04
296.22	14:64219489:A:G	Major depressive disorder	mental disorders		14:64219489:A:G_296.22	0.0254362	1.00658	1.00081	1.01238	1.59455	Unweighted	FALSE	TRUE	Positive	TRUE	Unweighted	FALSE	9.09691	1.03093	1.02	1.04
296.22	15:37356201:A:C	Major depressive disorder	mental disorders		15:37356201:A:C_296.22	0.323732	1.00286	0.997189	1.00856	0.489814	Unweighted	FALSE	FALSE	Positive	FALSE	Unweighted	FALSE	11.699	1.03093	1.02	1.04
296.22	16:6260644:G:A	Major depressive disorder	mental disorders		16:6260644:G:A_296.22	0.251458	0.996568	0.990731	1.00244	0.599535	Unweighted	FALSE	FALSE	Negative	FALSE	Unweighted	FALSE	8.1549	1.03093	1.02	1.04
296.22	18:39303773:A:T	Major depressive disorder	mental disorders		18:39303773:A:T_296.22	0.61037	0.998535	0.99292	1.00418	0.214407	Unweighted	FALSE	FALSE	Negative	FALSE	Weighted	FALSE	8	1.03093	1.02	1.04
296.22	4:42045761:C:G	Major depressive disorder	mental disorders		4:42045761:C:G_296.22	0.890325	1.00049	0.993506	1.00753	0.0504516	Unweighted	FALSE	FALSE	Positive	FALSE	Weighted	FALSE	8.52288	1.04167	1.03	1.05
296.22	10:104804166:C:T	Major depressive disorder	mental disorders		10:104804166:C:T_296.22	0.0371692	1.00806	1.00048	1.01571	1.42982	Unweighted	FALSE	TRUE	Positive	TRUE	Unweighted	FALSE	9.1549	1.04167	1.03	1.05
296.22	13:43753663:C:A	Major depressive disorder	mental disorders		13:43753663:C:A_296.22	0.124649	1.00668	0.99816	1.01528	0.904313	Unweighted	FALSE	FALSE	Positive	FALSE	Weighted	FALSE	7.52288	1.05263	1.03	1.07
296.22	17:29249944:T:C	Major depressive disorder	mental disorders		17:29249944:T:C_296.22	0.162148	1.00846	0.996619	1.02044	0.790087	Unweighted	FALSE	FALSE	Positive	FALSE	Unweighted	FALSE	8.04576	1.05263	1.04	1.07
740	1:219467338:A:C	Osteoarthrosis	musculoskeletal		1:219467338:A:C_740	0.608456	1.00171	0.995192	1.00826	0.215771	Unweighted	FALSE	FALSE	Positive	FALSE	Weighted	FALSE	8.69897	1.07044	1.05	1.09
495	15:67093131:C:G	Asthma	respiratory		15:67093131:C:G_495	0.197219	1.00335	0.998261	1.00847	0.705052	Unweighted	FALSE	FALSE	Positive	FALSE	Unweighted	FALSE	8.22185	1.03765	1.02	1.05
495	5:14610200:C:G	Asthma	respiratory		5:14610200:C:G_495	0.0596483	1.01098	0.999557	1.02253	1.2244	Unweighted	FALSE	FALSE	Positive	FALSE	Unweighted	FALSE	12.301	1.08947	1.06	1.12
495	16:27406423:G:C	Asthma	respiratory		16:27406423:G:C_495	0.00823563	1.00692	1.00178	1.01208	2.0843	Unweighted	FALSE	TRUE	Positive	TRUE	Unweighted	FALSE	8.52288	1.03829	1.03	1.05
495	5:142159774:C:A	Asthma	respiratory		5:142159774:C:A_495	0.312246	1.0027	0.997474	1.00794	0.505503	Unweighted	FALSE	FALSE	Positive	FALSE	Unweighted	FALSE	13.0458	1.05018	1.04	1.06
495	4:105897896:G:A	Asthma	respiratory		4:105897896:G:A_495	0.190108	1.00454	0.997756	1.01137	0.720999	Unweighted	FALSE	FALSE	Positive	FALSE	Weighted	FALSE	8.39794	1.04312	1.03	1.06
495	16:27234391:C:T	Asthma	respiratory		16:27234391:C:T_495	0.0665402	1.00501	0.999659	1.01039	1.17692	Unweighted	FALSE	FALSE	Positive	FALSE	Weighted	FALSE	10.301	1.04375	1.03	1.06
495	5:132463934:T:C	Asthma	respiratory		5:132463934:T:C_495	0.00202939	1.00912	1.00332	1.01495	2.69263	Unweighted	FALSE	TRUE	Positive	TRUE	Unweighted	FALSE	26	1.07787	1.06	1.09
495	5:119355086:C:G	Asthma	respiratory		5:119355086:C:G_495	0.163334	1.00367	0.998512	1.00886	0.786924	Unweighted	FALSE	FALSE	Positive	FALSE	Weighted	FALSE	10.5229	1.04302	1.03	1.06
495	5:110818610:T:C	Asthma	respiratory		5:110818610:T:C_495	0.00367916	1.00925	1.003	1.01554	2.43425	Unweighted	FALSE	TRUE	Positive	TRUE	Weighted	FALSE	17.699	1.0805	1.06	1.1
495	10:6584252:G:A	Asthma	respiratory		10:6584252:G:A_495	0.0354914	1.00785	1.00053	1.01522	1.44988	Unweighted	FALSE	TRUE	Positive	TRUE	Weighted	FALSE	7.39794	1.04438	1.03	1.06
495	9:6076102:G:A	Asthma	respiratory		9:6076102:G:A_495	0.918348	0.999715	0.994277	1.00518	0.0369926	Unweighted	FALSE	FALSE	Negative	FALSE	Weighted	FALSE	14.699	1.0548	1.04	1.07
495	5:132620126:C:T	Asthma	respiratory		5:132620126:C:T_495	0.122539	1.0053	0.998578	1.01207	0.911725	Unweighted	FALSE	FALSE	Positive	FALSE	Unweighted	FALSE	23.0458	1.08564	1.07	1.1
495	12:57095926:T:C	Asthma	respiratory		12:57095926:T:C_495	0.000793931	1.01489	1.00616	1.02368	3.10022	Unweighted	FALSE	TRUE	Positive	TRUE	Unweighted	FALSE	28.5229	1.12451	1.1	1.15
495	17:39910014:G:T	Asthma	respiratory		17:39910014:G:T_495	5.42037e-07	1.0131	1.00796	1.01827	6.26597	Unweighted	TRUE	TRUE	Positive	TRUE	Unweighted	TRUE	65	1.1137	1.1	1.12
495	1:203129147:T:G	Asthma	respiratory		1:203129147:T:G_495	0.0511619	1.00554	0.999972	1.01113	1.29105	Unweighted	FALSE	FALSE	Positive	FALSE	Unweighted	FALSE	11.0969	1.04706	1.03	1.06
495	11:61817672:A:G	Asthma	respiratory		11:61817672:A:G_495	0.0594037	1.00529	0.999791	1.01083	1.22619	Unweighted	FALSE	FALSE	Positive	FALSE	Weighted	FALSE	10.2218	1.04422	1.03	1.05
495	19:45867123:G:A	Asthma	respiratory		19:45867123:G:A_495	0.444147	0.997933	0.992659	1.00324	0.352474	Unweighted	FALSE	FALSE	Negative	FALSE	Unweighted	FALSE	9.69897	1.0434	1.03	1.05
495	1:167457187:G:A	Asthma	respiratory		1:167457187:G:A_495	0.000877176	1.00951	1.0039	1.01516	3.05691	Unweighted	FALSE	TRUE	Positive	TRUE	Unweighted	FALSE	10.0969	1.04308	1.03	1.05
495	13:39752145:A:G	Asthma	respiratory		13:39752145:A:G_495	0.287104	1.003	0.997486	1.00854	0.541961	Unweighted	FALSE	FALSE	Positive	FALSE	Unweighted	FALSE	8.39794	1.03982	1.03	1.05
495	10:8517780:G:A	Asthma	respiratory		10:8517780:G:A_495	0.416937	1.00221	0.996886	1.00756	0.37993	Unweighted	FALSE	FALSE	Positive	FALSE	Weighted	FALSE	8	1.03848	1.02	1.05
495	10:8799706:T:C	Asthma	respiratory		10:8799706:T:C_495	0.645004	1.00119	0.996124	1.00629	0.190438	Unweighted	FALSE	FALSE	Positive	FALSE	Weighted	FALSE	15.699	1.05332	1.04	1.06
495	16:27403057:T:G	Asthma	respiratory		16:27403057:T:G_495	0.0444814	1.00755	1.00019	1.01497	1.35182	Unweighted	FALSE	TRUE	Positive	TRUE	Weighted	FALSE	7.52288	1.05154	1.03	1.08
495	5:111071044:C:T	Asthma	respiratory		5:111071044:C:T_495	0.0514945	1.00501	0.999968	1.01007	1.28824	Unweighted	FALSE	FALSE	Positive	FALSE	Weighted	FALSE	14	1.05062	1.04	1.06
495	10:9007290:C:T	Asthma	respiratory		10:9007290:C:T_495	0.0428851	1.00889	1.00028	1.01758	1.36769	Unweighted	FALSE	TRUE	Positive	TRUE	Unweighted	FALSE	46.0458	1.16524	1.14	1.19
495	14:68332385:A:T	Asthma	respiratory		14:68332385:A:T_495	0.0956687	1.00437	0.999231	1.00954	1.01923	Unweighted	FALSE	FALSE	Positive	FALSE	Unweighted	FALSE	12.1549	1.04793	1.03	1.06
495	17:39638098:T:A	Asthma	respiratory		17:39638098:T:A_495	0.0117817	1.00751	1.00166	1.01338	1.92879	Unweighted	FALSE	TRUE	Positive	TRUE	Weighted	FALSE	26.0969	1.0913	1.08	1.11
495	3:187963924:C:T	Asthma	respiratory		3:187963924:C:T_495	0.240533	1.00492	0.996717	1.01319	0.618825	Unweighted	FALSE	FALSE	Positive	FALSE	Unweighted	FALSE	8.69897	1.07496	1.05	1.1
495	6:90220794:T:C	Asthma	respiratory		6:90220794:T:C_495	0.112823	1.00458	0.998922	1.01026	0.947604	Unweighted	FALSE	FALSE	Positive	FALSE	Weighted	FALSE	26.301	1.07409	1.06	1.09
495	8:80377552:A:G	Asthma	respiratory		8:80377552:A:G_495	0.22784	1.00315	0.998038	1.00828	0.64237	Unweighted	FALSE	FALSE	Positive	FALSE	Weighted	FALSE	21.2218	1.06538	1.05	1.08
495	1:198697103:A:G	Asthma	respiratory		1:198697103:A:G_495	0.0638204	1.00638	0.999635	1.01317	1.19504	Unweighted	FALSE	FALSE	Positive	FALSE	Weighted	FALSE	9.1549	1.05927	1.04	1.08
495	11:65896135:G:A	Asthma	respiratory		11:65896135:G:A_495	0.92588	1.00031	0.99375	1.00692	0.0334453	Unweighted	FALSE	FALSE	Positive	FALSE	Weighted	FALSE	8.69897	1.05806	1.04	1.08
495	7:20377088:T:C	Asthma	respiratory		7:20377088:T:C_495	0.00012705	1.0101	1.00492	1.01531	3.89602	Unweighted	FALSE	TRUE	Positive	TRUE	Unweighted	FALSE	7.52288	1.03618	1.02	1.05
495	12:56051582:G:A	Asthma	respiratory		12:56051582:G:A_495	0.865336	0.999517	0.993947	1.00512	0.0628153	Unweighted	FALSE	FALSE	Negative	FALSE	Weighted	FALSE	15	1.05419	1.04	1.07
495	11:76537586:C:T	Asthma	respiratory		11:76537586:C:T_495	0.00647797	1.02028	1.00564	1.03514	2.18856	Unweighted	FALSE	TRUE	Positive	TRUE	Weighted	FALSE	34.3979	1.18535	1.15	1.22
495	12:94211187:G:A	Asthma	respiratory		12:94211187:G:A_495	0.484518	1.00265	0.995241	1.01011	0.31469	Unweighted	FALSE	FALSE	Positive	FALSE	Weighted	FALSE	10.2218	1.06067	1.04	1.08
495	6:127958284:C:G	Asthma	respiratory		6:127958284:C:G_495	0.39607	1.00256	0.99666	1.00849	0.402228	Unweighted	FALSE	FALSE	Positive	FALSE	Unweighted	FALSE	9.52288	1.04538	1.03	1.06
495	21:35340290:T:A	Asthma	respiratory		21:35340290:T:A_495	0.536072	1.00167	0.996393	1.00697	0.270777	Unweighted	FALSE	FALSE	Positive	FALSE	Weighted	FALSE	8	1.03808	1.02	1.05
495	13:99380092:A:G	Asthma	respiratory		13:99380092:A:G_495	0.160202	1.00375	0.998521	1.009	0.795333	Unweighted	FALSE	FALSE	Positive	FALSE	Weighted	FALSE	15.5229	1.05852	1.04	1.07
495	7:28132967:T:C	Asthma	respiratory		7:28132967:T:C_495	0.425998	1.00239	0.99651	1.00831	0.370592	Unweighted	FALSE	FALSE	Positive	FALSE	Weighted	FALSE	12.0458	1.05671	1.04	1.07
495	3:188724692:T:C	Asthma	respiratory		3:188724692:T:C_495	0.164961	1.0041	0.998317	1.00992	0.782619	Unweighted	FALSE	FALSE	Positive	FALSE	Weighted	FALSE	10.301	1.04585	1.03	1.06
455	6:169216017:C:T	Hemorrhoids	circulatory system		6:169216017:C:T_455	0.191401	1.00392	0.998046	1.00983	0.718056	Unweighted	FALSE	FALSE	Positive	FALSE	Unweighted	FALSE	11.301	1.03	1.02	1.04
455	7:40356701:T:C	Hemorrhoids	circulatory system		7:40356701:T:C_455	0.912861	0.999684	0.994033	1.00537	0.0395955	Unweighted	FALSE	FALSE	Negative	FALSE	Weighted	FALSE	12	1.03093	1.02041	1.04167
455	7:55057136:G:A	Hemorrhoids	circulatory system		7:55057136:G:A_455	0.578878	1.00175	0.995578	1.00797	0.237413	Unweighted	FALSE	FALSE	Positive	FALSE	Weighted	FALSE	12.5229	1.03093	1.02041	1.04167
455	7:73905479:C:T	Hemorrhoids	circulatory system		7:73905479:C:T_455	0.834623	0.99938	0.993579	1.00521	0.0785094	Unweighted	FALSE	FALSE	Negative	FALSE	Weighted	FALSE	17.5229	1.04167	1.03093	1.05263
455	7:102789257:T:C	Hemorrhoids	circulatory system		7:102789257:T:C_455	0.571896	1.0017	0.99582	1.00761	0.242683	Unweighted	FALSE	FALSE	Positive	FALSE	Weighted	FALSE	17.2218	1.04	1.03	1.05
455	7:127660614:C:G	Hemorrhoids	circulatory system		7:127660614:C:G_455	0.898246	0.999594	0.993395	1.00583	0.0466046	Unweighted	FALSE	FALSE	Negative	FALSE	Weighted	FALSE	10.3979	1.03093	1.02041	1.04167
455	8:22610247:C:G	Hemorrhoids	circulatory system		8:22610247:C:G_455	0.253451	1.00357	0.997449	1.00973	0.596106	Unweighted	FALSE	FALSE	Positive	FALSE	Weighted	FALSE	9.52288	1.03	1.02	1.04
455	8:70770348:T:G	Hemorrhoids	circulatory system		8:70770348:T:G_455	0.0519943	1.00594	0.999949	1.01197	1.28404	Unweighted	FALSE	FALSE	Positive	FALSE	Weighted	FALSE	38.301	1.05	1.05	1.06
455	8:76581291:T:A	Hemorrhoids	circulatory system		8:76581291:T:A_455	0.762542	1.00112	0.993884	1.00841	0.117736	Unweighted	FALSE	FALSE	Positive	FALSE	Weighted	FALSE	9	1.03093	1.02041	1.04167
455	8:129705509:A:G	Hemorrhoids	circulatory system		8:129705509:A:G_455	0.862629	1.00061	0.993703	1.00757	0.064176	Unweighted	FALSE	FALSE	Positive	FALSE	Weighted	FALSE	8.69897	1.03	1.02	1.04
455	8:143954419:T:C	Hemorrhoids	circulatory system		8:143954419:T:C_455	0.0236275	1.00681	1.00091	1.01275	1.62658	Unweighted	FALSE	TRUE	Positive	TRUE	Unweighted	FALSE	10.699	1.03	1.02	1.04
455	9:22124505:A:T	Hemorrhoids	circulatory system		9:22124505:A:T_455	0.471899	1.00211	0.996378	1.00787	0.326151	Unweighted	FALSE	FALSE	Positive	FALSE	Unweighted	FALSE	27.0969	1.04	1.04	1.05
455	9:92727389:G:A	Hemorrhoids	circulatory system		9:92727389:G:A_455	0.430933	0.997347	0.990775	1.00396	0.36559	Unweighted	FALSE	FALSE	Negative	FALSE	Weighted	FALSE	7.52288	1.02	1.02	1.03
455	9:116404941:C:T	Hemorrhoids	circulatory system		9:116404941:C:T_455	0.714081	1.00112	0.995161	1.00711	0.146253	Unweighted	FALSE	FALSE	Positive	FALSE	Weighted	FALSE	10.2218	1.03093	1.02041	1.04167
455	10:24041876:A:G	Hemorrhoids	circulatory system		10:24041876:A:G_455	0.0415739	1.00631	1.00024	1.01241	1.38118	Unweighted	FALSE	TRUE	Positive	TRUE	Weighted	FALSE	10.5229	1.03	1.02	1.04
455	10:125049010:T:C	Hemorrhoids	circulatory system		10:125049010:T:C_455	0.654263	1.00136	0.99541	1.00735	0.184248	Unweighted	FALSE	FALSE	Positive	FALSE	Unweighted	FALSE	7.39794	1.02	1.02	1.03
455	11:10359281:C:A	Hemorrhoids	circulatory system		11:10359281:C:A_455	0.493711	1.00212	0.996056	1.00823	0.306528	Unweighted	FALSE	FALSE	Positive	FALSE	Weighted	FALSE	13	1.03	1.02	1.04
455	11:10652497:C:G	Hemorrhoids	circulatory system		11:10652497:C:G_455	0.0290651	1.00744	1.00076	1.01417	1.53663	Unweighted	FALSE	TRUE	Positive	TRUE	Unweighted	FALSE	15.3979	1.03	1.03	1.04
455	11:47641497:A:G	Hemorrhoids	circulatory system		11:47641497:A:G_455	0.633044	1.00146	0.99549	1.00746	0.198566	Unweighted	FALSE	FALSE	Positive	FALSE	Weighted	FALSE	8.69897	1.03	1.02	1.03
455	11:70161664:T:C	Hemorrhoids	circulatory system		11:70161664:T:C_455	0.587239	1.00372	0.990344	1.01728	0.231185	Unweighted	FALSE	FALSE	Positive	FALSE	Weighted	FALSE	7.39794	1.04167	1.03093	1.06383
455	11:123139043:G:T	Hemorrhoids	circulatory system		11:123139043:G:T_455	0.412343	0.997223	0.990614	1.00388	0.384741	Unweighted	FALSE	FALSE	Negative	FALSE	Weighted	FALSE	13	1.03093	1.02041	1.04167
455	12:20145042:A:G	Hemorrhoids	circulatory system		12:20145042:A:G_455	0.740119	1.00137	0.993324	1.00947	0.130698	Unweighted	FALSE	FALSE	Positive	FALSE	Weighted	FALSE	8.69897	1.03093	1.02041	1.05263
455	12:24286727:T:C	Hemorrhoids	circulatory system		12:24286727:T:C_455	0.240136	0.99663	0.991032	1.00226	0.619543	Unweighted	FALSE	FALSE	Negative	FALSE	Unweighted	FALSE	12.5229	1.03	1.02	1.04
455	12:24604695:T:C	Hemorrhoids	circulatory system		12:24604695:T:C_455	0.859655	1.00054	0.99455	1.00657	0.0656761	Unweighted	FALSE	FALSE	Positive	FALSE	Unweighted	FALSE	8.30103	1.02	1.02	1.03
455	12:47783455:A:G	Hemorrhoids	circulatory system		12:47783455:A:G_455	0.520409	1.00223	0.995452	1.00905	0.283655	Unweighted	FALSE	FALSE	Positive	FALSE	Unweighted	FALSE	10.2218	1.03	1.02	1.04
455	12:53966448:G:A	Hemorrhoids	circulatory system		12:53966448:G:A_455	0.132335	1.00444	0.998661	1.01025	0.878326	Unweighted	FALSE	FALSE	Positive	FALSE	Weighted	FALSE	9.1549	1.03093	1.02041	1.03093
455	12:66015587:C:A	Hemorrhoids	circulatory system		12:66015587:C:A_455	0.393521	1.00406	0.994753	1.01346	0.405032	Unweighted	FALSE	FALSE	Positive	FALSE	Unweighted	FALSE	45.699	1.08696	1.07527	1.0989
455	12:114248840:G:A	Hemorrhoids	circulatory system		12:114248840:G:A_455	0.301114	0.99698	0.991281	1.00271	0.521268	Unweighted	FALSE	FALSE	Negative	FALSE	Weighted	FALSE	9.30103	1.02041	1.02041	1.03093
455	13:50871424:A:G	Hemorrhoids	circulatory system		13:50871424:A:G_455	0.80458	1.00079	0.994557	1.00706	0.0944307	Unweighted	FALSE	FALSE	Positive	FALSE	Weighted	FALSE	16.699	1.04	1.03	1.04
455	15:32720031:T:C	Hemorrhoids	circulatory system		15:32720031:T:C_455	0.230581	0.996275	0.990214	1.00237	0.637176	Unweighted	FALSE	FALSE	Negative	FALSE	Unweighted	FALSE	12.3979	1.03093	1.02041	1.04167
455	15:67150258:C:T	Hemorrhoids	circulatory system		15:67150258:C:T_455	0.0160331	1.00912	1.00169	1.0166	1.79498	Unweighted	FALSE	TRUE	Positive	TRUE	Weighted	FALSE	31.1549	1.06	1.05	1.07
455	15:68177064:A:G	Hemorrhoids	circulatory system		15:68177064:A:G_455	0.518168	1.00192	0.996108	1.00776	0.285529	Unweighted	FALSE	FALSE	Positive	FALSE	Weighted	FALSE	9	1.02041	1.02041	1.03093
455	16:15785516:C:T	Hemorrhoids	circulatory system		16:15785516:C:T_455	0.826927	0.999158	0.991645	1.00673	0.0825329	Unweighted	FALSE	FALSE	Negative	FALSE	Weighted	FALSE	11.301	1.04	1.03	1.05
455	16:86595441:G:A	Hemorrhoids	circulatory system		16:86595441:G:A_455	0.798415	1.0008	0.994646	1.007	0.0977714	Unweighted	FALSE	FALSE	Positive	FALSE	Weighted	FALSE	11.3979	1.03093	1.02041	1.04167
455	17:7668434:T:G	Hemorrhoids	circulatory system		17:7668434:T:G_455	0.313573	0.981747	0.947196	1.01756	0.503661	Unweighted	FALSE	FALSE	Negative	FALSE	Weighted	FALSE	9.30103	1.12	1.08	1.16
455	17:12497992:G:A	Hemorrhoids	circulatory system		17:12497992:G:A_455	0.0676537	1.00842	0.999391	1.01754	1.16971	Unweighted	FALSE	FALSE	Positive	FALSE	Unweighted	FALSE	9.52288	1.04	1.03	1.05
455	17:18132969:A:G	Hemorrhoids	circulatory system		17:18132969:A:G_455	0.0557989	1.00578	0.999857	1.01175	1.25337	Unweighted	FALSE	FALSE	Positive	FALSE	Weighted	FALSE	8	1.02041	1.02041	1.03093
455	17:31354227:A:G	Hemorrhoids	circulatory system		17:31354227:A:G_455	0.443299	0.997724	0.991929	1.00355	0.353303	Unweighted	FALSE	FALSE	Negative	FALSE	Weighted	FALSE	9.1549	1.02041	1.02041	1.03093
455	17:66287882:G:A	Hemorrhoids	circulatory system		17:66287882:G:A_455	0.338554	1.00277	0.997109	1.00846	0.470373	Unweighted	FALSE	FALSE	Positive	FALSE	Weighted	FALSE	7.52288	1.02041	1.0101	1.03093
455	19:11151801:T:G	Hemorrhoids	circulatory system		19:11151801:T:G_455	0.197251	1.00391	0.997975	1.00987	0.704982	Unweighted	FALSE	FALSE	Positive	FALSE	Unweighted	FALSE	13.699	1.03	1.02	1.04
455	19:43867058:A:G	Hemorrhoids	circulatory system		19:43867058:A:G_455	0.733475	0.999	0.993266	1.00477	0.134615	Unweighted	FALSE	FALSE	Negative	FALSE	Unweighted	FALSE	7.52288	1.02	1.01	1.03
455	20:57445543:G:A	Hemorrhoids	circulatory system		20:57445543:G:A_455	0.128355	1.00507	0.998539	1.01165	0.891588	Unweighted	FALSE	FALSE	Positive	FALSE	Weighted	FALSE	11.3979	1.03093	1.02041	1.04167
455	20:60423593:A:G	Hemorrhoids	circulatory system		20:60423593:A:G_455	0.271792	0.99608	0.989128	1.00308	0.565763	Unweighted	FALSE	FALSE	Negative	FALSE	Unweighted	FALSE	7.39794	1.03	1.02	1.04
455	21:29241145:C:A	Hemorrhoids	circulatory system		21:29241145:C:A_455	0.549367	0.998162	0.992169	1.00419	0.260137	Unweighted	FALSE	FALSE	Negative	FALSE	Unweighted	FALSE	10.3979	1.03	1.02	1.04
455	22:29344739:A:G	Hemorrhoids	circulatory system		22:29344739:A:G_455	0.101939	0.99517	0.989412	1.00096	0.99166	Unweighted	FALSE	FALSE	Negative	FALSE	Unweighted	FALSE	8	1.02041	1.0101	1.03093
411.4	6:107824597:A:G	Coronary atherosclerosis	circulatory system		6:107824597:A:G_411.4	0.912311	0.999632	0.993113	1.00619	0.0398569	Unweighted	FALSE	FALSE	Negative	FALSE	Weighted	FALSE	10.3979	1.25	1.17	1.34
411.4	7:11739348:A:G	Coronary atherosclerosis	circulatory system		7:11739348:A:G_411.4	0.946698	0.999617	0.988468	1.01089	0.0237887	Unweighted	FALSE	FALSE	Negative	FALSE	Unweighted	FALSE	25	1.28	1.21	1.35
411.4	1:57836430:C:T	Coronary atherosclerosis	circulatory system		1:57836430:C:T_411.4	0.427591	0.99745	0.991177	1.00376	0.368972	Unweighted	FALSE	FALSE	Negative	FALSE	Unweighted	FALSE	13.699	1.29	1.21	1.38
250.2	10:69706172:A:G	Type 2 diabetes	endocrine/metabolic		10:69706172:A:G_250.2	0.194695	1.00438	0.997767	1.01104	0.710645	Unweighted	FALSE	FALSE	Positive	FALSE	Unweighted	FALSE	8.09691	1.12	1.08	1.16
427.21	1:170622169:A:T	Atrial fibrillation	circulatory system		1:170622169:A:T_427.21	0.0306027	1.0043	1.0004	1.00821	1.51424	Unweighted	FALSE	TRUE	Positive	TRUE	Weighted	FALSE	14.2218	1.11	1.08	1.14
427.21	6:122142045:T:G	Atrial fibrillation	circulatory system		6:122142045:T:G_427.21	0.263192	1.00246	0.998153	1.00679	0.579727	Unweighted	FALSE	FALSE	Positive	FALSE	Unweighted	FALSE	7.69897	1.08	1.05	1.12
427.21	10:73661450:G:A	Atrial fibrillation	circulatory system		10:73661450:G:A_427.21	0.0120301	1.00601	1.00132	1.01073	1.91973	Unweighted	FALSE	TRUE	Positive	TRUE	Unweighted	FALSE	10.0969	1.13	1.09	1.17
427.21	4:110767596:T:C	Atrial fibrillation	circulatory system		4:110767596:T:C_427.21	2.30492e-25	1.02326	1.01884	1.0277	24.6373	Unweighted	TRUE	TRUE	Positive	TRUE	Unweighted	TRUE	45.0969	1.94	1.98	2.25
427.21	10:73661890:G:A	Atrial fibrillation	circulatory system		10:73661890:G:A_427.21	0.0119567	1.00596	1.00131	1.01064	1.92239	Unweighted	FALSE	TRUE	Positive	TRUE	Unweighted	FALSE	7.52288	1.15	1.09	1.21
427.21	10:103562124:C:T	Atrial fibrillation	circulatory system		10:103562124:C:T_427.21	0.0140829	1.00598	1.0012	1.01078	1.85131	Unweighted	FALSE	TRUE	Positive	TRUE	Unweighted	FALSE	7.69897	1.13	1.09	1.18
427.21	16:73025260:C:A	Atrial fibrillation	circulatory system		16:73025260:C:A_427.21	6.96016e-08	1.01426	1.00905	1.01949	7.15738	Unweighted	TRUE	TRUE	Positive	TRUE	Weighted	TRUE	7.39794	1.14	1.09	1.19
427.21	2:69811100:C:G	Atrial fibrillation	circulatory system		2:69811100:C:G_427.21	0.69773	1.0008	0.996779	1.00483	0.156313	Unweighted	FALSE	FALSE	Positive	FALSE	Weighted	FALSE	8	1.12	1.08	1.16
427.21	12:32820006:C:T	Atrial fibrillation	circulatory system		12:32820006:C:T_427.21	0.789152	1.00077	0.995159	1.00641	0.10284	Unweighted	FALSE	FALSE	Positive	FALSE	Weighted	FALSE	7.39794	1.16	1.1	1.22
427.21	1:154845927:A:G	Atrial fibrillation	circulatory system		1:154845927:A:G_427.21	0.0189706	1.00555	1.00091	1.01021	1.72192	Unweighted	FALSE	TRUE	Positive	TRUE	Unweighted	FALSE	9.39794	1.14	1.1	1.19
411.4	6:150931849:G:A	Coronary atherosclerosis	circulatory system		6:150931849:G:A_411.4	0.302433	1.00304	0.997269	1.00885	0.519371	Unweighted	FALSE	FALSE	Positive	FALSE	Weighted	FALSE	7.52288	1.23	1.15	1.33
250.2	6:70579486:A:G	Type 2 diabetes	endocrine/metabolic		6:70579486:A:G_250.2	0.151262	0.99503	0.988283	1.00182	0.820269	Unweighted	FALSE	FALSE	Negative	FALSE	Unweighted	FALSE	7.52288	1.54	1.32	1.8
250.2	2:160314943:T:C	Type 2 diabetes	endocrine/metabolic		2:160314943:T:C_250.2	0.893112	0.999576	0.993414	1.00578	0.0490943	Unweighted	FALSE	FALSE	Negative	FALSE	Weighted	FALSE	7.39794	1.11	1.08	1.16
250.2	16:53782363:C:A	Type 2 diabetes	endocrine/metabolic		16:53782363:C:A_250.2	2.65922e-05	1.01152	1.00613	1.01694	4.57525	Unweighted	TRUE	TRUE	Positive	TRUE	Weighted	TRUE	13.1549	1.23	1.18	1.32
250.2	6:20660803:A:C	Type 2 diabetes	endocrine/metabolic		6:20660803:A:C_250.2	6.74867e-05	1.01095	1.00555	1.01638	4.17078	Unweighted	FALSE	TRUE	Positive	TRUE	Unweighted	FALSE	8	1.16	1.1	1.22
495	2:102369762:G:A	Asthma	respiratory		2:102369762:G:A_495	0.00884746	1.00719	1.0018	1.01261	2.05318	Unweighted	FALSE	TRUE	Positive	TRUE	Weighted	FALSE	8.52288	1.15	1.1	1.2
495	9:6190076:A:C	Asthma	respiratory		9:6190076:A:C_495	3.31893e-06	1.01683	1.0097	1.02401	5.479	Unweighted	TRUE	TRUE	Positive	TRUE	Weighted	TRUE	9.04576	1.2	1.13	1.28
495	17:39965740:G:A	Asthma	respiratory		17:39965740:G:A_495	1.8696e-07	1.01347	1.00838	1.01858	6.72825	Unweighted	TRUE	TRUE	Positive	TRUE	Unweighted	TRUE	8.30103	1.17	1.11	1.23
495	22:37137994:G:A	Asthma	respiratory		22:37137994:G:A_495	0.460568	1.0019	0.996862	1.00696	0.336706	Unweighted	FALSE	FALSE	Positive	FALSE	Weighted	FALSE	8	1.12	1.08	1.16
495	15:67154447:G:A	Asthma	respiratory		15:67154447:G:A_495	0.0128113	1.00637	1.00135	1.01142	1.89241	Unweighted	FALSE	TRUE	Positive	TRUE	Unweighted	FALSE	8.39794	1.12	1.09	1.16
340	1:156486509:C:T	Migraine	neurological		1:156486509:C:T_340	0.0861488	1.00405	0.999426	1.00869	1.06475	Unweighted	FALSE	FALSE	Positive	FALSE	Weighted	FALSE	10.1549	1.2	1.14	1.27
340	3:30420911:G:A	Migraine	neurological		3:30420911:G:A_340	0.126615	1.00387	0.998908	1.00885	0.897514	Unweighted	FALSE	FALSE	Positive	FALSE	Unweighted	FALSE	9	1.19	1.13	1.26
585.3	22:36220399:T:C	Chronic renal failure [CKD]	genitourinary		22:36220399:T:C_585.3	0.165437	1.00539	0.997782	1.01305	0.781367	Unweighted	FALSE	FALSE	Positive	FALSE	Weighted	FALSE	18.699	2.86	2.27	3.57
476	2:32834029:C:T	Allergic rhinitis	respiratory		2:32834029:C:T_476	0.752361	1.00174	0.990976	1.01262	0.123574	Unweighted	FALSE	FALSE	Positive	FALSE	Weighted	FALSE	7.39794	2.13	1.35	5.26
476	3:197352715:T:C	Allergic rhinitis	respiratory		3:197352715:T:C_476	0.555017	1.00186	0.995705	1.00805	0.255693	Unweighted	FALSE	FALSE	Positive	FALSE	Weighted	FALSE	8	1.65	1.48	1.83
476	10:4766883:G:A	Allergic rhinitis	respiratory		10:4766883:G:A_476	0.0725211	0.993754	0.986982	1.00057	1.13954	Unweighted	FALSE	FALSE	Negative	FALSE	Weighted	FALSE	8.30103	1.8	1.61	2
340	1:3167148:T:C	Migraine	neurological		1:3167148:T:C_340	0.51442	1.00147	0.997059	1.0059	0.288682	Unweighted	FALSE	FALSE	Positive	FALSE	Weighted	FALSE	13.3979	1.09	1.07	1.11
340	1:115135325:C:A	Migraine	neurological		1:115135325:C:A_340	0.0724316	1.00664	0.999397	1.01394	1.14007	Unweighted	FALSE	FALSE	Positive	FALSE	Weighted	FALSE	13.301	1.14	1.1	1.18
340	1:156476450:C:A	Migraine	neurological		1:156476450:C:A_340	0.0862344	1.00404	0.999425	1.00869	1.06432	Unweighted	FALSE	FALSE	Positive	FALSE	Weighted	FALSE	8	1.07	1.05	1.1
340	2:233919016:G:A	Migraine	neurological		2:233919016:G:A_340	0.268949	0.995696	0.988111	1.00334	0.57033	Unweighted	FALSE	FALSE	Negative	FALSE	Weighted	FALSE	13.0458	1.15	1.11	1.19
340	7:40426601:C:T	Migraine	neurological		7:40426601:C:T_340	0.00660528	1.00903	1.00251	1.01559	2.18011	Unweighted	FALSE	TRUE	Positive	TRUE	Unweighted	FALSE	9	1.11	1.08	1.15
278.1	11:27541835:G:T	Obesity	endocrine/metabolic		11:27541835:G:T_278.1	0.392119	1.00269	0.99654	1.00888	0.406582	Unweighted	FALSE	FALSE	Positive	FALSE	Weighted	FALSE	16.301	1.36	1.2	1.55
278.1	10:76886778:G:T	Obesity	endocrine/metabolic		10:76886778:G:T_278.1	0.996558	0.999984	0.992639	1.00738	0.0014976	Unweighted	FALSE	FALSE	Negative	FALSE	Weighted	FALSE	9.52288	1.26	1.12	1.41
250.2	10:119389891:C:T	Type 2 diabetes	endocrine/metabolic		10:119389891:C:T_250.2	0.00417627	1.00757	1.00238	1.01278	2.37921	Unweighted	FALSE	TRUE	Positive	TRUE	Weighted	FALSE	8.1549	1.12	1.08	1.16
250.2	15:38530704:T:C	Type 2 diabetes	endocrine/metabolic		15:38530704:T:C_250.2	0.806089	1.00072	0.995016	1.00645	0.0936169	Unweighted	FALSE	FALSE	Positive	FALSE	Weighted	FALSE	8.39794	1.1	1.06	1.13
250.2	9:4293150:A:C	Type 2 diabetes	endocrine/metabolic		9:4293150:A:C_250.2	0.329075	1.00251	0.997473	1.00758	0.482704	Unweighted	FALSE	FALSE	Positive	FALSE	Weighted	FALSE	11.2218	1.11	1.08	1.15
495	1:154453788:C:T	Asthma	respiratory		1:154453788:C:T_495	0.379916	1.00231	0.997164	1.00748	0.420313	Unweighted	FALSE	FALSE	Positive	FALSE	Weighted	FALSE	7.69897	1.09	1.06	1.12
495	11:76559639:A:G	Asthma	respiratory		11:76559639:A:G_495	0.0515622	1.00552	0.999963	1.01111	1.28767	Unweighted	FALSE	FALSE	Positive	FALSE	Weighted	FALSE	7.69897	1.09	1.06	1.13
411.4	2:19745816:T:C	Coronary atherosclerosis	circulatory system		2:19745816:T:C_411.4	0.536975	1.00253	0.994526	1.01059	0.270046	Unweighted	FALSE	FALSE	Positive	FALSE	Weighted	FALSE	10.1549	1.12	1.08	1.16
411.4	4:155590307:G:T	Coronary atherosclerosis	circulatory system		4:155590307:G:T_411.4	0.562518	0.998537	0.993603	1.0035	0.249864	Unweighted	FALSE	FALSE	Negative	FALSE	Weighted	FALSE	11	1.14	1.1	1.19
411.4	6:32373576:G:A	Coronary atherosclerosis	circulatory system		6:32373576:G:A_411.4	0.394588	0.99775	0.992588	1.00294	0.403856	Unweighted	FALSE	FALSE	Negative	FALSE	Weighted	FALSE	14.5229	1.16	1.12	1.2
411.4	9:22096056:A:G	Coronary atherosclerosis	circulatory system		9:22096056:A:G_411.4	4.67125e-07	1.0129	1.00786	1.01796	6.33057	Unweighted	TRUE	TRUE	Positive	TRUE	Weighted	TRUE	44.0969	1.37	1.31	1.43
250.2	4:1316113:C:G	Type 2 diabetes	endocrine/metabolic		4:1316113:C:G_250.2	0.71785	1.00159	0.99298	1.01028	0.143966	Unweighted	FALSE	FALSE	Positive	FALSE	Weighted	FALSE	19.699	1.13	1.1	1.16
250.2	7:127524904:A:G	Type 2 diabetes	endocrine/metabolic		7:127524904:A:G_250.2	0.210296	0.996698	0.991554	1.00187	0.67717	Unweighted	FALSE	FALSE	Negative	FALSE	Unweighted	FALSE	10.301	1.11	1.07	1.14
250.2	6:38139068:T:C	Type 2 diabetes	endocrine/metabolic		6:38139068:T:C_250.2	0.571694	1.00228	0.994395	1.01023	0.242836	Unweighted	FALSE	FALSE	Positive	FALSE	Weighted	FALSE	9.69897	1.12	1.08	1.16
250.2	6:39316274:G:T	Type 2 diabetes	endocrine/metabolic		6:39316274:G:T_250.2	0.29956	1.0027	0.997609	1.00781	0.523517	Unweighted	FALSE	FALSE	Positive	FALSE	Weighted	FALSE	7.69897	1.08	1.05	1.11
250.2	9:4287466:A:G	Type 2 diabetes	endocrine/metabolic		9:4287466:A:G_250.2	0.318739	1.0026	0.997495	1.00773	0.496565	Unweighted	FALSE	FALSE	Positive	FALSE	Weighted	FALSE	13.699	1.1	1.07	1.13
250.2	20:44318326:T:G	Type 2 diabetes	endocrine/metabolic		20:44318326:T:G_250.2	0.276111	1.00326	0.997399	1.00916	0.558916	Unweighted	FALSE	FALSE	Positive	FALSE	Unweighted	FALSE	11	1.09	1.07	1.12
250.2	3:64062621:T:C	Type 2 diabetes	endocrine/metabolic		3:64062621:T:C_250.2	0.669235	1.00141	0.994955	1.00791	0.174422	Unweighted	FALSE	FALSE	Positive	FALSE	Weighted	FALSE	10.0969	1.09	1.06	1.12
250.2	19:33402102:A:G	Type 2 diabetes	endocrine/metabolic		19:33402102:A:G_250.2	0.713709	1.00097	0.995794	1.00618	0.146479	Unweighted	FALSE	FALSE	Positive	FALSE	Weighted	FALSE	8	1.1	1.07	1.14
340	6:96617336:G:A	Migraine	neurological		6:96617336:G:A_340	0.0021909	1.00875	1.00314	1.01439	2.65938	Unweighted	FALSE	TRUE	Positive	TRUE	Weighted	FALSE	11	1.1	1.07	1.13
340	1:4122946:A:G	Migraine	neurological		1:4122946:A:G_340	0.64359	1.00109	0.996487	1.00571	0.19139	Unweighted	FALSE	FALSE	Positive	FALSE	Weighted	FALSE	7.52288	1.16	1.1	1.22
340	3:30438593:C:T	Migraine	neurological		3:30438593:C:T_340	0.138284	1.00342	0.998899	1.00797	0.859229	Unweighted	FALSE	FALSE	Positive	FALSE	Unweighted	FALSE	7.69897	1.15	1.1	1.21
250.2	3:23413074:A:G	Type 2 diabetes	endocrine/metabolic		3:23413074:A:G_250.2	0.00926571	1.01017	1.0025	1.0179	2.03312	Unweighted	FALSE	TRUE	Positive	TRUE	Unweighted	FALSE	13.699	1.17954	1.13074	1.23045
250.2	4:1242714:C:G	Type 2 diabetes	endocrine/metabolic		4:1242714:C:G_250.2	0.421371	1.00337	0.995173	1.01164	0.375336	Unweighted	FALSE	FALSE	Positive	FALSE	Weighted	FALSE	12	1.12862	1.0917	1.1668
250.2	6:20682391:T:C	Type 2 diabetes	endocrine/metabolic		6:20682391:T:C_250.2	0.00391061	1.00887	1.00284	1.01494	2.40776	Unweighted	FALSE	TRUE	Positive	TRUE	Unweighted	FALSE	35.2218	1.20945	1.17397	1.246
250.2	7:127597258:T:C	Type 2 diabetes	endocrine/metabolic		7:127597258:T:C_250.2	0.322443	1.00308	0.996989	1.00921	0.491547	Unweighted	FALSE	FALSE	Positive	FALSE	Weighted	FALSE	9.09691	1.10969	1.07348	1.14712
250.2	9:22132077:A:G	Type 2 diabetes	endocrine/metabolic		9:22132077:A:G_250.2	0.0199636	1.00766	1.0012	1.01416	1.69976	Unweighted	FALSE	TRUE	Positive	TRUE	Unweighted	FALSE	32.301	1.22274	1.18315	1.26366
250.2	10:92713872:G:A	Type 2 diabetes	endocrine/metabolic		10:92713872:G:A_250.2	0.0271057	1.00593	1.00067	1.01121	1.56694	Unweighted	FALSE	TRUE	Positive	TRUE	Unweighted	FALSE	19.2218	1.18666	1.14389	1.23103
250.2	15:62116871:G:C	Type 2 diabetes	endocrine/metabolic		15:62116871:G:C_250.2	0.0354916	1.00546	1.00037	1.01057	1.44987	Unweighted	FALSE	TRUE	Positive	TRUE	Unweighted	FALSE	8.30103	1.09767	1.06399	1.12331
250.2	2:57060276:A:G	Type 2 diabetes	endocrine/metabolic		2:57060276:A:G_250.2	0.234311	1.00308	0.998009	1.00818	0.630207	Unweighted	FALSE	FALSE	Positive	FALSE	Weighted	FALSE	9.1549	1.09	1.06	1.12
250.2	12:31313679:G:A	Type 2 diabetes	endocrine/metabolic		12:31313679:G:A_250.2	0.00105289	1.03433	1.01366	1.05544	2.97762	Unweighted	FALSE	TRUE	Positive	TRUE	Unweighted	FALSE	9.09691	1.11	1.07	1.15
250.2	2:53169910:C:G	Type 2 diabetes	endocrine/metabolic		2:53169910:C:G_250.2	0.203286	1.00351	0.998108	1.00894	0.691893	Unweighted	FALSE	FALSE	Positive	FALSE	Weighted	FALSE	8	1.1	1.07	1.14
250.2	10:112994312:T:C	Type 2 diabetes	endocrine/metabolic		10:112994312:T:C_250.2	5.82566e-25	1.03088	1.02494	1.03684	24.2347	Unweighted	TRUE	TRUE	Positive	TRUE	Unweighted	TRUE	22.5229	1.42883	1.33154	1.53322
250.2	11:2837210:G:A	Type 2 diabetes	endocrine/metabolic		11:2837210:G:A_250.2	1.78952e-07	1.02451	1.01524	1.03387	6.74726	Unweighted	TRUE	TRUE	Positive	TRUE	Weighted	TRUE	69.5229	1.32546	1.28479	1.36741
250.2	1:154364240:G:A	Type 2 diabetes	endocrine/metabolic		1:154364240:G:A_250.2	0.871872	0.999492	0.993343	1.00568	0.0595471	Unweighted	FALSE	FALSE	Negative	FALSE	Weighted	FALSE	7.69897	1.14	1.09	1.19
250.2	11:2193859:G:A	Type 2 diabetes	endocrine/metabolic		11:2193859:G:A_250.2	0.0534701	1.0057	0.999915	1.01151	1.27189	Unweighted	FALSE	FALSE	Positive	FALSE	Unweighted	FALSE	7.69897	1.14	1.09	1.2
250.2	15:40327523:T:C	Type 2 diabetes	endocrine/metabolic		15:40327523:T:C_250.2	0.106751	1.0059	0.998736	1.01311	0.971629	Unweighted	FALSE	FALSE	Positive	FALSE	Weighted	FALSE	7.69897	1.09	1.06	1.12
743.1	2:199812203:A:C	Osteoporosis	musculoskeletal		2:199812203:A:C_743.1	0.17535	0.996987	0.992644	1.00135	0.756095	Unweighted	FALSE	FALSE	Negative	FALSE	Weighted	FALSE	7.69897	1.25	1.16	1.35
401	18:6282594:A:C	Hypertension	circulatory system		18:6282594:A:C_401	0.728671	1.00138	0.993603	1.00922	0.137468	Unweighted	FALSE	FALSE	Positive	FALSE	Unweighted	FALSE	8.22185	1.15	1.07	1.23
585.3	2:210675783:C:A	Chronic renal failure [CKD]	genitourinary		2:210675783:C:A_585.3	0.00883451	1.00661	1.00166	1.01158	2.05382	Unweighted	FALSE	TRUE	Positive	TRUE	Weighted	FALSE	8.09691	1.11	1.07	1.15
585.3	5:177390635:A:G	Chronic renal failure [CKD]	genitourinary		5:177390635:A:G_585.3	0.43361	1.002	0.997004	1.00702	0.362901	Unweighted	FALSE	FALSE	Positive	FALSE	Weighted	FALSE	8.39794	1.0989	1.06	1.14
585.3	7:151710715:G:A	Chronic renal failure [CKD]	genitourinary		7:151710715:G:A_585.3	0.0313511	1.00602	1.00054	1.01154	1.50375	Unweighted	FALSE	TRUE	Positive	TRUE	Weighted	FALSE	13.699	1.16	1.11	1.2
585.3	15:45406595:T:G	Chronic renal failure [CKD]	genitourinary		15:45406595:T:G_585.3	0.000147176	1.00953	1.0046	1.01449	3.83216	Unweighted	FALSE	TRUE	Positive	TRUE	Unweighted	FALSE	10.699	1.11111	1.08	1.15
585.3	16:20355185:T:C	Chronic renal failure [CKD]	genitourinary		16:20355185:T:C_585.3	6.07004e-08	1.01592	1.01013	1.02174	7.21681	Unweighted	TRUE	TRUE	Positive	TRUE	Unweighted	TRUE	24.699	1.24	1.19	1.29
300	3:101980310:C:T	Anxiety disorders	mental disorders		3:101980310:C:T_300	0.267971	0.99653	0.990421	1.00268	0.571912	Unweighted	FALSE	FALSE	Negative	FALSE	Weighted	FALSE	7.69897	1.16	1.1	1.23
250.2	1:213981376:G:T	Type 2 diabetes	endocrine/metabolic		1:213981376:G:T_250.2	4.0749e-05	1.01047	1.00546	1.01551	4.38988	Weighted	FALSE	TRUE	Positive	TRUE	Weighted	FALSE	8.09691	1.07	1.05	1.1
250.2	2:43462891:C:T	Type 2 diabetes	endocrine/metabolic		2:43462891:C:T_250.2	1.60854e-07	1.02058	1.01283	1.02838	6.79357	Weighted	TRUE	TRUE	Positive	TRUE	Weighted	TRUE	11	1.14	1.1	1.19
250.2	2:60341610:A:T	Type 2 diabetes	endocrine/metabolic		2:60341610:A:T_250.2	1.15423e-07	1.01288	1.0081	1.01769	6.93771	Weighted	TRUE	TRUE	Positive	TRUE	Weighted	TRUE	7.69897	1.07	1.04	1.09
250.2	2:164672366:C:T	Type 2 diabetes	endocrine/metabolic		2:164672366:C:T_250.2	0.0675235	1.00482	0.999654	1.01001	1.17055	Weighted	FALSE	FALSE	Positive	FALSE	Weighted	FALSE	8	1.07	1.05	1.1
250.2	2:226228869:A:C	Type 2 diabetes	endocrine/metabolic		2:226228869:A:C_250.2	0.0508127	1.0055	0.999981	1.01106	1.29403	Weighted	FALSE	FALSE	Positive	FALSE	Unweighted	FALSE	13.5229	1.1	1.07	1.12
250.2	3:12351626:C:G	Type 2 diabetes	endocrine/metabolic		3:12351626:C:G_250.2	0.000138989	1.01559	1.00754	1.0237	3.85702	Weighted	FALSE	TRUE	Positive	TRUE	Weighted	FALSE	12	1.13	1.09	1.17
250.2	3:23413299:A:G	Type 2 diabetes	endocrine/metabolic		3:23413299:A:G_250.2	0.609086	1.00158	0.995529	1.00767	0.215321	Weighted	FALSE	FALSE	Positive	FALSE	Unweighted	FALSE	8.39794	1.09	1.06	1.12
250.2	3:64719689:C:T	Type 2 diabetes	endocrine/metabolic		3:64719689:C:T_250.2	4.40314e-12	1.01797	1.01285	1.02312	11.3562	Weighted	TRUE	TRUE	Positive	TRUE	Weighted	TRUE	10.1549	1.08	1.06	1.11
250.2	3:123363551:T:C	Type 2 diabetes	endocrine/metabolic		3:123363551:T:C_250.2	5.72857e-05	1.01236	1.00632	1.01844	4.24195	Weighted	FALSE	TRUE	Positive	TRUE	Unweighted	FALSE	13.2218	1.11	1.08	1.14
250.2	3:185793899:G:T	Type 2 diabetes	endocrine/metabolic		3:185793899:G:T_250.2	0.000228322	1.00964	1.0045	1.0148	3.64145	Weighted	FALSE	TRUE	Positive	TRUE	Unweighted	FALSE	22.699	1.13	1.1	1.16
250.2	4:6288259:T:G	Type 2 diabetes	endocrine/metabolic		4:6288259:T:G_250.2	1.22893e-05	1.0114	1.00628	1.01655	4.91047	Weighted	TRUE	TRUE	Positive	TRUE	Weighted	TRUE	14.699	1.1	1.07	1.12
250.2	5:56510924:A:G	Type 2 diabetes	endocrine/metabolic		5:56510924:A:G_250.2	0.250122	1.00307	0.997841	1.00834	0.601849	Weighted	FALSE	FALSE	Positive	FALSE	Unweighted	FALSE	8.22185	1.08	1.05	1.11
250.2	5:56510924:A:G	Type 2 diabetes	endocrine/metabolic		5:56510924:A:G_250.2	0.250122	1.00307	0.997841	1.00834	0.601849	Weighted	FALSE	FALSE	Positive	FALSE	Unweighted	FALSE	16.699	1.07255	1.05538	1.09001
250.2	5:77131486:G:A	Type 2 diabetes	endocrine/metabolic		5:77131486:G:A_250.2	1.80011e-05	1.01164	1.0063	1.017	4.7447	Weighted	TRUE	TRUE	Positive	TRUE	Weighted	TRUE	10.301	1.1	1.07	1.13
250.2	7:28156794:G:A	Type 2 diabetes	endocrine/metabolic		7:28156794:G:A_250.2	0.000556932	1.00876	1.00378	1.01378	3.2542	Weighted	FALSE	TRUE	Positive	TRUE	Unweighted	FALSE	16.5229	1.11	1.08	1.13
250.2	8:41661730:T:C	Type 2 diabetes	endocrine/metabolic		8:41661730:T:C_250.2	0.0193695	1.00665	1.00107	1.01227	1.71288	Weighted	FALSE	TRUE	Positive	TRUE	Weighted	FALSE	9.69897	1.09	1.06	1.12
250.2	9:22134095:T:C	Type 2 diabetes	endocrine/metabolic		9:22134095:T:C_250.2	0.727283	0.998892	0.992688	1.00513	0.138296	Weighted	FALSE	FALSE	Negative	FALSE	Unweighted	FALSE	26.3979	1.18	1.15	1.22
250.2	9:22134095:T:C	Type 2 diabetes	endocrine/metabolic		9:22134095:T:C_250.2	0.727283	0.998892	0.992688	1.00513	0.138296	Weighted	FALSE	FALSE	Negative	FALSE	Unweighted	FALSE	18	1.23	1.18	1.29
250.2	10:79182874:A:G	Type 2 diabetes	endocrine/metabolic		10:79182874:A:G_250.2	0.00317784	0.992994	0.988366	0.997643	2.49787	Weighted	FALSE	TRUE	Negative	FALSE	Weighted	FALSE	10	1.08	1.05	1.1
250.2	10:92703125:C:T	Type 2 diabetes	endocrine/metabolic		10:92703125:C:T_250.2	0.000104767	1.00965	1.00476	1.01456	3.97978	Weighted	FALSE	TRUE	Positive	TRUE	Weighted	FALSE	18.699	1.11	1.09	1.14
250.2	10:92703125:C:T	Type 2 diabetes	endocrine/metabolic		10:92703125:C:T_250.2	0.000104767	1.00965	1.00476	1.01456	3.97978	Weighted	FALSE	TRUE	Positive	TRUE	Weighted	FALSE	11.1549	1.21	1.15	1.28
250.2	11:2825839:T:G	Type 2 diabetes	endocrine/metabolic		11:2825839:T:G_250.2	0.0254502	1.00543	1.00067	1.01022	1.59431	Weighted	FALSE	TRUE	Positive	TRUE	Unweighted	FALSE	11	1.09	1.06	1.11
250.2	12:65818538:C:T	Type 2 diabetes	endocrine/metabolic		12:65818538:C:T_250.2	0.184213	1.00494	0.997658	1.01227	0.734679	Weighted	FALSE	FALSE	Positive	FALSE	Unweighted	FALSE	9	1.13	1.08	1.17
250.2	12:71039513:C:T	Type 2 diabetes	endocrine/metabolic		12:71039513:C:T_250.2	0.195833	1.00312	0.998398	1.00786	0.708115	Weighted	FALSE	FALSE	Positive	FALSE	Weighted	FALSE	8.1549	1.07	1.05	1.1
250.2	15:77540420:G:A	Type 2 diabetes	endocrine/metabolic		15:77540420:G:A_250.2	0.707418	1.00096	0.995943	1.00601	0.150324	Weighted	FALSE	FALSE	Positive	FALSE	Unweighted	FALSE	8.30103	1.08	1.05	1.1
250.2	15:91000846:A:G	Type 2 diabetes	endocrine/metabolic		15:91000846:A:G_250.2	0.208577	0.996654	0.991462	1.00187	0.680734	Weighted	FALSE	FALSE	Negative	FALSE	Unweighted	FALSE	8.22185	1.08	1.05	1.1
250.2	16:53785257:T:C	Type 2 diabetes	endocrine/metabolic		16:53785257:T:C_250.2	4.86173e-08	1.01391	1.00889	1.01895	7.31321	Weighted	TRUE	TRUE	Positive	TRUE	Weighted	TRUE	22.5229	1.13	1.1	1.16
250.2	16:75213347:T:G	Type 2 diabetes	endocrine/metabolic		16:75213347:T:G_250.2	0.0434524	1.00799	1.00023	1.01581	1.36199	Weighted	FALSE	TRUE	Positive	TRUE	Weighted	FALSE	7.39794	1.12	1.07	1.16
250.2	19:19296909:T:C	Type 2 diabetes	endocrine/metabolic		19:19296909:T:C_250.2	0.35814	1.00417	0.995296	1.01312	0.445947	Weighted	FALSE	FALSE	Positive	FALSE	Unweighted	FALSE	8.1549	1.13	1.09	1.18
250.2	18:60217517:G:A	Type 2 diabetes	endocrine/metabolic		18:60217517:G:A_250.2	0.34143	0.997247	0.991599	1.00293	0.466698	Weighted	FALSE	FALSE	Negative	FALSE	Unweighted	FALSE	8	1.08	1.05	1.11
340	1:3164677:C:T	Migraine	neurological		1:3164677:C:T_340	0.0947174	1.00376	0.999352	1.00818	1.02357	Weighted	FALSE	FALSE	Positive	FALSE	Unweighted	FALSE	27.0458	1.102	1.083	1.122
495	17:39869916:C:T	Asthma	respiratory		17:39869916:C:T_495	1.13445e-06	1.0118	1.00703	1.01659	5.94521	Weighted	TRUE	TRUE	Positive	TRUE	Unweighted	TRUE	63	1.18064	1.16	1.2
495	6:32635710:T:C	Asthma	respiratory		6:32635710:T:C_495	1.95782e-20	1.02336	1.01838	1.02837	19.7082	Weighted	TRUE	TRUE	Positive	TRUE	Weighted	TRUE	40	1.14679	1.12	1.17
495	9:6208030:G:T	Asthma	respiratory		9:6208030:G:T_495	8.32498e-10	1.02175	1.01476	1.0288	9.07962	Weighted	TRUE	TRUE	Positive	TRUE	Weighted	TRUE	31	1.165	1.136	1.195
495	5:132565533:A:G	Asthma	respiratory		5:132565533:A:G_495	0.000442244	1.01006	1.00444	1.01572	3.35434	Weighted	FALSE	TRUE	Positive	TRUE	Weighted	FALSE	15.699	1.102	1.077	1.128
495	16:11136846:T:C	Asthma	respiratory		16:11136846:T:C_495	0.0883936	1.00483	0.999276	1.01043	1.05358	Weighted	FALSE	FALSE	Positive	FALSE	Unweighted	FALSE	14.3979	1.092	1.068	1.117
495	1:161189357:C:T	Asthma	respiratory		1:161189357:C:T_495	0.584592	0.998599	0.993595	1.00363	0.233147	Weighted	FALSE	FALSE	Negative	FALSE	Unweighted	FALSE	14.301	1.09	1.067	1.114
495	8:80372904:G:T	Asthma	respiratory		8:80372904:G:T_495	0.00093916	1.00805	1.00327	1.01285	3.02726	Weighted	FALSE	TRUE	Positive	TRUE	Weighted	FALSE	11	1.07066	1.05	1.09
495	15:60776505:G:A	Asthma	respiratory		15:60776505:G:A_495	0.0011531	1.01084	1.00429	1.01744	2.93813	Weighted	FALSE	TRUE	Positive	TRUE	Unweighted	FALSE	10.3979	1.1	1.069	1.132
495	12:57115272:T:C	Asthma	respiratory		12:57115272:T:C_495	0.000529268	1.00839	1.00364	1.01316	3.27632	Weighted	FALSE	TRUE	Positive	TRUE	Unweighted	FALSE	10	1.0661	1.05	1.09
495	3:188684683:C:T	Asthma	respiratory		3:188684683:C:T_495	0.669038	1.00157	0.994378	1.00882	0.174549	Weighted	FALSE	FALSE	Positive	FALSE	Unweighted	FALSE	8.1549	1.0846	1.05	1.11
495	1:203131376:T:A	Asthma	respiratory		1:203131376:T:A_495	0.252809	1.00301	0.99786	1.00818	0.597207	Weighted	FALSE	FALSE	Positive	FALSE	Unweighted	FALSE	8	1.062	1.04	1.084
495	2:8317950:G:A	Asthma	respiratory		2:8317950:G:A_495	0.688854	1.00104	0.995977	1.00612	0.161873	Weighted	FALSE	FALSE	Positive	FALSE	Unweighted	FALSE	8	1.062	1.04	1.084
495	1:167464183:A:G	Asthma	respiratory		1:167464183:A:G_495	0.15176	1.00366	0.998659	1.00868	0.818843	Weighted	FALSE	FALSE	Positive	FALSE	Unweighted	FALSE	8	1.0582	1.04	1.08
495	14:68283210:G:A	Asthma	respiratory		14:68283210:G:A_495	0.481295	1.00189	0.996644	1.00716	0.317588	Weighted	FALSE	FALSE	Positive	FALSE	Unweighted	FALSE	7.69897	1.06157	1.04	1.08
495	7:106036059:C:T	Asthma	respiratory		7:106036059:C:T_495	0.99262	1.00003	0.992905	1.00721	0.00321716	Weighted	FALSE	FALSE	Positive	FALSE	Unweighted	FALSE	7.69897	1.086	1.055	1.117
340	6:96612248:G:A	Migraine	neurological		6:96612248:G:A_340	0.000712988	1.00803	1.00337	1.01271	3.14692	Weighted	FALSE	TRUE	Positive	TRUE	Weighted	FALSE	20.2218	1.0917	1.07	1.11
340	2:233916086:A:G	Migraine	neurological		2:233916086:A:G_340	0.00308435	0.9934	0.989053	0.997766	2.51084	Weighted	FALSE	TRUE	Negative	FALSE	Weighted	FALSE	18.1549	1.08933	1.07	1.11
340	1:156481081:T:C	Migraine	neurological		1:156481081:T:C_340	0.039669	1.00411	1.00019	1.00804	1.40155	Weighted	FALSE	TRUE	Positive	TRUE	Weighted	FALSE	17.699	1.072	1.056	1.089
340	20:19485263:G:A	Migraine	neurological		20:19485263:G:A_340	0.867516	0.999662	0.995695	1.00364	0.0617224	Weighted	FALSE	FALSE	Negative	FALSE	Unweighted	FALSE	14.699	1.06952	1.05	1.09
340	1:73402703:A:C	Migraine	neurological		1:73402703:A:C_340	0.00218562	1.00596	1.00215	1.0098	2.66042	Weighted	FALSE	TRUE	Positive	TRUE	Unweighted	FALSE	9.69897	1.049	1.034	1.065
340	2:202912503:C:T	Migraine	neurological		2:202912503:C:T_340	0.590104	1.00171	0.995505	1.00795	0.229072	Weighted	FALSE	FALSE	Positive	FALSE	Weighted	FALSE	9.39794	1.08225	1.05	1.11
340	17:80286212:G:A	Migraine	neurological		17:80286212:G:A_340	0.135698	0.996956	0.99297	1.00096	0.867428	Weighted	FALSE	FALSE	Negative	FALSE	Weighted	FALSE	9.30103	1.0582	1.04	1.08
340	10:94278929:G:A	Migraine	neurological		10:94278929:G:A_340	0.0466902	1.0038	1.00006	1.00757	1.33077	Weighted	FALSE	TRUE	Positive	TRUE	Weighted	FALSE	9	1.047	1.032	1.063
340	16:87544433:A:G	Migraine	neurological		16:87544433:A:G_340	0.182744	1.00264	0.998759	1.00654	0.738158	Weighted	FALSE	FALSE	Positive	FALSE	Weighted	FALSE	8.69897	1.049	1.033	1.066
340	14:27191653:T:A	Migraine	neurological		14:27191653:T:A_340	0.302899	1.00201	0.998188	1.00585	0.518702	Weighted	FALSE	FALSE	Positive	FALSE	Weighted	FALSE	8.52288	1.046	1.031	1.062
340	14:93129246:A:C	Migraine	neurological		14:93129246:A:C_340	0.904957	1.00025	0.996178	1.00434	0.0433719	Weighted	FALSE	FALSE	Positive	FALSE	Unweighted	FALSE	8.39794	1.04932	1.03	1.07
340	10:132754883:G:T	Migraine	neurological		10:132754883:G:T_340	0.662404	0.999107	0.99511	1.00312	0.178877	Weighted	FALSE	FALSE	Negative	FALSE	Unweighted	FALSE	7.69897	1.046	1.03	1.063
340	9:29372503:C:G	Migraine	neurological		9:29372503:C:G_340	0.0147316	0.995291	0.991523	0.999073	1.83175	Weighted	FALSE	TRUE	Negative	FALSE	Weighted	FALSE	7.69897	1.04493	1.03	1.06
340	9:116482904:G:A	Migraine	neurological		9:116482904:G:A_340	0.141508	0.997022	0.993067	1.00099	0.849218	Weighted	FALSE	FALSE	Negative	FALSE	Unweighted	FALSE	7.69897	1.046	1.029	1.062
340	20:47212407:G:A	Migraine	neurological		20:47212407:G:A_340	0.240995	1.00251	0.998319	1.00672	0.617992	Weighted	FALSE	FALSE	Positive	FALSE	Weighted	FALSE	7.39794	1.045	1.029	1.061
244	1:19512621:A:C	Hypothyroidism	endocrine/metabolic		1:19512621:A:C_244	0.832387	0.999321	0.99306	1.00562	0.0796745	Weighted	FALSE	FALSE	Negative	FALSE	Unweighted	FALSE	8.09691	1.10742	1.07	1.15
244	10:62292578:G:A	Hypothyroidism	endocrine/metabolic		10:62292578:G:A_244	0.0156492	1.00611	1.00115	1.0111	1.80551	Weighted	FALSE	TRUE	Positive	TRUE	Weighted	FALSE	7.39794	1.07	1.04	1.1
495	1:173182897:T:G	Asthma	respiratory		1:173182897:T:G_495	0.935708	1.00021	0.995114	1.00533	0.0288597	Weighted	FALSE	FALSE	Positive	FALSE	Unweighted	FALSE	7.52288	1.06045	1.04	1.08
495	1:10497194:T:C	Asthma	respiratory		1:10497194:T:C_495	0.00406648	1.00748	1.00237	1.01261	2.39078	Weighted	FALSE	TRUE	Positive	TRUE	Weighted	FALSE	7.52288	1.06157	1.04	1.08
244	9:97779894:A:G	Hypothyroidism	endocrine/metabolic		9:97779894:A:G_244	4.00807e-21	1.02501	1.01977	1.03029	20.3971	Weighted	TRUE	TRUE	Positive	TRUE	Unweighted	TRUE	89	1.313	1.278	1.349
244	6:32658715:G:A	Hypothyroidism	endocrine/metabolic		6:32658715:G:A_244	8.06852e-05	1.00993	1.00498	1.01491	4.09321	Weighted	FALSE	TRUE	Positive	TRUE	Unweighted	FALSE	33.301	1.17371	1.14	1.2
244	1:113834946:A:G	Hypothyroidism	endocrine/metabolic		1:113834946:A:G_244	1.23309e-14	1.04039	1.02998	1.05091	13.909	Weighted	TRUE	TRUE	Positive	TRUE	Weighted	TRUE	30.699	1.27226	1.22	1.32
244	12:111472415:A:G	Hypothyroidism	endocrine/metabolic		12:111472415:A:G_244	0.000754726	1.00902	1.00376	1.01431	3.12221	Weighted	FALSE	TRUE	Positive	TRUE	Unweighted	FALSE	26	1.14286	1.11	1.17
244	5:77232197:G:A	Hypothyroidism	endocrine/metabolic		5:77232197:G:A_244	6.68802e-06	1.01113	1.00627	1.01601	5.1747	Weighted	TRUE	TRUE	Positive	TRUE	Weighted	TRUE	23	1.13636	1.11	1.16
244	1:107793911:A:C	Hypothyroidism	endocrine/metabolic		1:107793911:A:C_244	3.58234e-05	1.01496	1.00784	1.02213	4.44583	Weighted	FALSE	TRUE	Positive	TRUE	Unweighted	FALSE	21.5229	1.225	1.18	1.28
244	4:148710641:G:T	Hypothyroidism	endocrine/metabolic		4:148710641:G:T_244	0.00696077	1.00892	1.00243	1.01544	2.15734	Weighted	FALSE	TRUE	Positive	TRUE	Unweighted	FALSE	17.0969	1.14942	1.11	1.19
244	2:203874196:G:A	Hypothyroidism	endocrine/metabolic		2:203874196:G:A_244	3.64868e-10	1.01509	1.01035	1.01986	9.43786	Weighted	TRUE	TRUE	Positive	TRUE	Weighted	TRUE	15	1.105	1.08	1.14
244	6:148193165:G:T	Hypothyroidism	endocrine/metabolic		6:148193165:G:T_244	0.00920787	1.00658	1.00162	1.01155	2.03584	Weighted	FALSE	TRUE	Positive	TRUE	Unweighted	FALSE	14	1.109	1.08	1.14
244	2:1403856:C:T	Hypothyroidism	endocrine/metabolic		2:1403856:C:T_244	0.000528751	1.00827	1.00359	1.01298	3.27675	Weighted	FALSE	TRUE	Positive	TRUE	Unweighted	FALSE	13.2218	1.099	1.08	1.12
244	6:165633546:A:G	Hypothyroidism	endocrine/metabolic		6:165633546:A:G_244	0.119642	1.00409	0.998943	1.00925	0.922118	Weighted	FALSE	FALSE	Positive	FALSE	Unweighted	FALSE	11.0458	1.09649	1.07	1.13
244	10:99523573:C:A	Hypothyroidism	endocrine/metabolic		10:99523573:C:A_244	4.05977e-06	1.01127	1.00646	1.01611	5.3915	Weighted	TRUE	TRUE	Positive	TRUE	Weighted	TRUE	10	1.088	1.06	1.116
244	6:43837765:G:C	Hypothyroidism	endocrine/metabolic		6:43837765:G:C_244	0.0792969	1.00475	0.999446	1.01008	1.10074	Weighted	FALSE	FALSE	Positive	FALSE	Unweighted	FALSE	9.30103	1.09051	1.06	1.12
244	8:32575431:A:G	Hypothyroidism	endocrine/metabolic		8:32575431:A:G_244	0.646879	0.998905	0.994233	1.0036	0.189177	Weighted	FALSE	FALSE	Negative	FALSE	Unweighted	FALSE	9.22185	1.08	1.05	1.11
244	2:216763707:A:G	Hypothyroidism	endocrine/metabolic		2:216763707:A:G_244	0.0604981	1.00482	0.999788	1.00987	1.21826	Weighted	FALSE	FALSE	Positive	FALSE	Unweighted	FALSE	8.22185	1.09	1.05	1.12
427.21	4:173523751:G:A	Atrial fibrillation	circulatory system		4:173523751:G:A_427.21	0.468701	1.0039	0.993378	1.01454	0.329105	Weighted	FALSE	FALSE	Positive	FALSE	Unweighted	FALSE	9.52288	1.201	1.134	1.271
427.21	4:110796911:G:A	Atrial fibrillation	circulatory system		4:110796911:G:A_427.21	3.28372e-26	1.02336	1.019	1.02774	25.4836	Weighted	TRUE	TRUE	Positive	TRUE	Unweighted	TRUE	126	1.842	1.751	1.939
427.21	4:110796911:G:A	Atrial fibrillation	circulatory system		4:110796911:G:A_427.21	3.28372e-26	1.02336	1.019	1.02774	25.4836	Weighted	TRUE	TRUE	Positive	TRUE	Unweighted	TRUE	7.39794	1.4	1.24	1.58
427.21	4:110796911:G:A	Atrial fibrillation	circulatory system		4:110796911:G:A_427.21	3.28372e-26	1.02336	1.019	1.02774	25.4836	Weighted	TRUE	TRUE	Positive	TRUE	Unweighted	TRUE	56.0969	1.38	1.33	1.44
427.21	4:110840331:T:C	Atrial fibrillation	circulatory system		4:110840331:T:C_427.21	6.95899e-08	1.01174	1.00746	1.01604	7.15745	Weighted	TRUE	TRUE	Positive	TRUE	Weighted	TRUE	33.699	1.33	1.271	1.391
427.21	4:110840331:T:C	Atrial fibrillation	circulatory system		4:110840331:T:C_427.21	6.95899e-08	1.01174	1.00746	1.01604	7.15745	Weighted	TRUE	TRUE	Positive	TRUE	Weighted	TRUE	51.3979	1.16	1.13	1.18
427.21	1:111849738:G:T	Atrial fibrillation	circulatory system		1:111849738:G:T_427.21	0.275758	0.996893	0.991329	1.00249	0.559472	Weighted	FALSE	FALSE	Negative	FALSE	Weighted	FALSE	14.3979	1.11	1.082	1.14
427.21	1:203057463:A:G	Atrial fibrillation	circulatory system		1:203057463:A:G_427.21	2.69834e-09	1.01221	1.00817	1.01627	8.5689	Weighted	TRUE	TRUE	Positive	TRUE	Weighted	TRUE	10.0458	1.077	1.053	1.102
427.21	2:65045228:G:A	Atrial fibrillation	circulatory system		2:65045228:G:A_427.21	0.0469872	1.00396	1.00005	1.00789	1.32802	Weighted	FALSE	TRUE	Positive	TRUE	Weighted	FALSE	16.5229	1.094	1.071	1.117
427.21	4:173682953:G:A	Atrial fibrillation	circulatory system		4:173682953:G:A_427.21	0.604959	1.00164	0.995439	1.00788	0.218274	Weighted	FALSE	FALSE	Positive	FALSE	Weighted	FALSE	15.0969	1.129	1.096	1.163
427.21	10:20868692:G:T	Atrial fibrillation	circulatory system		10:20868692:G:T_427.21	0.0593397	0.985257	0.970164	1.00058	1.22665	Weighted	FALSE	FALSE	Negative	FALSE	Weighted	FALSE	13.699	1.195	1.141	1.251
427.21	10:103717405:C:T	Atrial fibrillation	circulatory system		10:103717405:C:T_427.21	0.0500138	0.996034	0.992084	1	1.30091	Weighted	FALSE	FALSE	Negative	FALSE	Unweighted	FALSE	10.699	1.078	1.055	1.102
427.21	4:110793733:C:T	Atrial fibrillation	circulatory system		4:110793733:C:T_427.21	3.84219e-28	1.02825	1.02316	1.03336	27.4154	Weighted	TRUE	TRUE	Positive	TRUE	Weighted	TRUE	133.699	1.707	1.635	1.783
427.21	7:116560326:G:A	Atrial fibrillation	circulatory system		7:116560326:G:A_427.21	0.00150904	1.01086	1.00414	1.01763	2.8213	Weighted	FALSE	TRUE	Positive	TRUE	Weighted	FALSE	13.699	1.203	1.148	1.261
427.21	10:103565017:C:T	Atrial fibrillation	circulatory system		10:103565017:C:T_427.21	0.0108907	1.00633	1.00145	1.01123	1.96295	Weighted	FALSE	TRUE	Positive	TRUE	Unweighted	FALSE	23.5229	1.43	1.336	1.532
427.21	10:103565017:C:T	Atrial fibrillation	circulatory system		10:103565017:C:T_427.21	0.0108907	1.00633	1.00145	1.01123	1.96295	Weighted	FALSE	TRUE	Positive	TRUE	Unweighted	FALSE	13.699	1.25	1.19	1.33
427.21	6:122093011:C:T	Atrial fibrillation	circulatory system		6:122093011:C:T_427.21	0.96367	1.0001	0.996015	1.00419	0.0160718	Weighted	FALSE	FALSE	Positive	FALSE	Unweighted	FALSE	7.39794	1.144	1.091	1.198
427.21	1:170643732:G:A	Atrial fibrillation	circulatory system		1:170643732:G:A_427.21	0.245406	1.00231	0.998415	1.00622	0.610115	Weighted	FALSE	FALSE	Positive	FALSE	Unweighted	FALSE	8.39794	1.135	1.086	1.184
427.21	12:114355435:C:T	Atrial fibrillation	circulatory system		12:114355435:C:T_427.21	0.000307109	1.00752	1.00343	1.01163	3.51271	Weighted	FALSE	TRUE	Positive	TRUE	Weighted	FALSE	14.301	1.184	1.134	1.236
427.21	12:114355435:C:T	Atrial fibrillation	circulatory system		12:114355435:C:T_427.21	0.000307109	1.00752	1.00343	1.01163	3.51271	Weighted	FALSE	TRUE	Positive	TRUE	Weighted	FALSE	40.301	1.12	1.1	1.14
427.21	16:73017721:C:T	Atrial fibrillation	circulatory system		16:73017721:C:T_427.21	8.61903e-13	1.01767	1.0128	1.02257	12.0645	Weighted	TRUE	TRUE	Positive	TRUE	Weighted	TRUE	35	1.326	1.267	1.387
427.21	16:73017721:C:T	Atrial fibrillation	circulatory system		16:73017721:C:T_427.21	8.61903e-13	1.01767	1.0128	1.02257	12.0645	Weighted	TRUE	TRUE	Positive	TRUE	Weighted	TRUE	23.3979	1.19	1.15	1.23
79.1	6:31352732:G:A	Varicella infection	infectious diseases		6:31352732:G:A_79.1	0.0992085	0.996076	0.991431	1.00074	1.00345	Weighted	FALSE	FALSE	Negative	FALSE	Weighted	FALSE	10	1.12	1.1	1.14
327.4	2:66523432:G:T	Insomnia	neurological		2:66523432:G:T_327.4	0.0175455	1.01332	1.00232	1.02444	1.75583	Weighted	FALSE	TRUE	Positive	TRUE	Weighted	FALSE	18.699	1.27	1.21	1.34
480	6:31451033:T:A	Pneumonia	respiratory		6:31451033:T:A_480	0.00839009	1.01226	1.00313	1.02148	2.07623	Weighted	FALSE	TRUE	Positive	TRUE	Weighted	FALSE	14.699	1.1	1.09	1.12
427.21	1:170216500:C:G	Atrial fibrillation	circulatory system		1:170216500:C:G_427.21	0.00159652	1.0063	1.00238	1.01023	2.79683	Weighted	FALSE	TRUE	Positive	TRUE	Unweighted	FALSE	10.699	1.09	1.06	1.12
427.21	2:69749252:G:T	Atrial fibrillation	circulatory system		2:69749252:G:T_427.21	0.000463143	1.00704	1.00309	1.011	3.33428	Weighted	FALSE	TRUE	Positive	TRUE	Weighted	FALSE	10	1.09	1.06	1.12
427.21	5:137912251:T:C	Atrial fibrillation	circulatory system		5:137912251:T:C_427.21	0.000120092	1.00813	1.00398	1.01229	3.92048	Weighted	FALSE	TRUE	Positive	TRUE	Weighted	FALSE	8	1.08	1.05	1.11
427.21	6:118252898:G:A	Atrial fibrillation	circulatory system		6:118252898:G:A_427.21	2.55116e-06	0.990676	0.986818	0.99455	5.59326	Weighted	TRUE	TRUE	Negative	FALSE	Weighted	FALSE	8	1.08	1.05	1.1
427.21	4:110789386:C:T	Atrial fibrillation	circulatory system		4:110789386:C:T_427.21	4.23019e-21	1.02367	1.01871	1.02866	20.3736	Weighted	TRUE	TRUE	Positive	TRUE	Unweighted	TRUE	91.1549	1.71	1.62	1.8
427.21	7:116519907:G:A	Atrial fibrillation	circulatory system		7:116519907:G:A_427.21	1.33971e-07	1.01044	1.00655	1.01434	6.87299	Weighted	TRUE	TRUE	Positive	TRUE	Weighted	TRUE	12.1549	1.15	1.11	1.19
250.2	7:127606849:G:A	Type 2 diabetes	endocrine/metabolic		7:127606849:G:A_250.2	0.618242	1.00147	0.99569	1.00729	0.208841	Weighted	FALSE	FALSE	Positive	FALSE	Unweighted	FALSE	9.69897	1.14	1.09	1.19
427.21	1:154841877:C:T	Atrial fibrillation	circulatory system		1:154841877:C:T_427.21	0.208128	1.00294	0.998366	1.00754	0.681669	Weighted	FALSE	FALSE	Positive	FALSE	Unweighted	FALSE	20.699	1.52	1.4	1.64
340	1:3159033:A:G	Migraine	neurological		1:3159033:A:G_340	0.0826788	1.00386	0.999502	1.00823	1.08261	Weighted	FALSE	FALSE	Positive	FALSE	Unweighted	FALSE	37.301	1.11	1.1	1.13
340	1:115134562:T:C	Migraine	neurological		1:115134562:T:C_340	0.00296391	1.00896	1.00304	1.01491	2.52813	Weighted	FALSE	TRUE	Positive	TRUE	Weighted	FALSE	23.3979	1.11	1.09	1.13
340	2:233916448:T:C	Migraine	neurological		2:233916448:T:C_340	0.003088	0.993401	0.989054	0.997767	2.51032	Weighted	FALSE	TRUE	Negative	FALSE	Weighted	FALSE	23	1.06383	1.01	1.12
340	6:12903725:A:G	Migraine	neurological		6:12903725:A:G_340	0.00347167	1.0058	1.00191	1.00971	2.45946	Weighted	FALSE	TRUE	Positive	TRUE	Weighted	FALSE	21.2218	1.07527	1.05	1.09
340	1:156480948:G:A	Migraine	neurological		1:156480948:G:A_340	0.0391781	1.00414	1.00021	1.00809	1.40696	Weighted	FALSE	TRUE	Positive	TRUE	Weighted	FALSE	21.0458	1.07	1.06	1.09
340	20:19489173:G:C	Migraine	neurological		20:19489173:G:C_340	0.57694	1.00115	0.997104	1.00522	0.23887	Weighted	FALSE	FALSE	Positive	FALSE	Unweighted	FALSE	18.699	1.07	1.06	1.09
340	12:4408974:G:C	Migraine	neurological		12:4408974:G:C_340	0.00737534	1.00524	1.0014	1.00909	2.13222	Weighted	FALSE	TRUE	Positive	TRUE	Weighted	FALSE	16.699	1.06	1.04	1.08
340	10:94254865:C:G	Migraine	neurological		10:94254865:C:G_340	0.0324766	1.00409	1.00034	1.00786	1.48843	Weighted	FALSE	TRUE	Positive	TRUE	Weighted	FALSE	13.699	1.05263	1.04	1.06
340	6:39215694:C:T	Migraine	neurological		6:39215694:C:T_340	0.0621922	0.995893	0.991596	1.00021	1.20626	Weighted	FALSE	FALSE	Negative	FALSE	Weighted	FALSE	12.1549	1.06	1.04	1.07
340	9:116490350:A:G	Migraine	neurological		9:116490350:A:G_340	0.238619	1.00234	0.998454	1.00623	0.622295	Weighted	FALSE	FALSE	Positive	FALSE	Unweighted	FALSE	12	1.05	1.04	1.07
340	11:10652497:C:G	Migraine	neurological		11:10652497:C:G_340	0.208685	0.997148	0.992719	1.0016	0.680509	Weighted	FALSE	FALSE	Negative	FALSE	Weighted	FALSE	10.5229	1.06383	1.02	1.1
340	10:98942980:G:A	Migraine	neurological		10:98942980:G:A_340	0.0843602	1.00493	0.999334	1.01056	1.07386	Weighted	FALSE	FALSE	Positive	FALSE	Weighted	FALSE	9.52288	1.08696	1.06	1.12
340	17:80288362:T:C	Migraine	neurological		17:80288362:T:C_340	0.0127946	1.00688	1.00146	1.01234	1.89297	Weighted	FALSE	TRUE	Positive	TRUE	Weighted	FALSE	9.30103	1.06	1.04	1.08
340	10:33179196:A:G	Migraine	neurological		10:33179196:A:G_340	0.435236	1.00198	0.997014	1.00697	0.361275	Weighted	FALSE	FALSE	Positive	FALSE	Unweighted	FALSE	8.69897	1.06	1.04	1.07
340	3:154572157:A:C	Migraine	neurological		3:154572157:A:C_340	0.0665315	0.988316	0.975986	1.0008	1.17697	Weighted	FALSE	FALSE	Negative	FALSE	Weighted	FALSE	8.69897	1.14942	1.1	1.2
340	4:56861145:C:T	Migraine	neurological		4:56861145:C:T_340	0.938568	0.999855	0.996172	1.00355	0.0275343	Weighted	FALSE	FALSE	Negative	FALSE	Unweighted	FALSE	8.52288	1.04167	1.03	1.06
340	6:125727894:T:C	Migraine	neurological		6:125727894:T:C_340	0.780223	0.999461	0.995687	1.00325	0.107781	Weighted	FALSE	FALSE	Negative	FALSE	Unweighted	FALSE	8.30103	1.04167	1.03	1.05
340	17:5709320:C:T	Migraine	neurological		17:5709320:C:T_340	0.012862	0.986325	0.975682	0.997083	1.89069	Weighted	FALSE	TRUE	Negative	FALSE	Weighted	FALSE	8.1549	1.1236	1.08	1.16
340	6:121524892:G:T	Migraine	neurological		6:121524892:G:T_340	0.00105664	1.00889	1.00356	1.01424	2.97607	Weighted	FALSE	TRUE	Positive	TRUE	Weighted	FALSE	8.1549	1.06	1.04	1.08
340	3:30439067:C:T	Migraine	neurological		3:30439067:C:T_340	0.157015	1.00289	0.99889	1.00691	0.80406	Weighted	FALSE	FALSE	Positive	FALSE	Unweighted	FALSE	8.09691	1.04	1.03	1.06
340	1:150538184:C:T	Migraine	neurological		1:150538184:C:T_340	0.61081	1.00108	0.996936	1.00523	0.214094	Weighted	FALSE	FALSE	Positive	FALSE	Unweighted	FALSE	8	1.05	1.03	1.06
340	20:32041179:C:T	Migraine	neurological		20:32041179:C:T_340	0.362534	1.00699	0.992007	1.0222	0.440651	Weighted	FALSE	FALSE	Positive	FALSE	Unweighted	FALSE	8	1.17647	1.04	1.32
340	11:102212877:T:A	Migraine	neurological		11:102212877:T:A_340	0.00305491	1.00587	1.00198	1.00977	2.515	Weighted	FALSE	TRUE	Positive	TRUE	Weighted	FALSE	7.69897	1.04	1.03	1.06
340	7:111688341:A:T	Migraine	neurological		7:111688341:A:T_340	0.231524	1.00463	0.997054	1.01227	0.635404	Weighted	FALSE	FALSE	Positive	FALSE	Weighted	FALSE	7.69897	1.08	1.05	1.12
340	1:73434059:A:G	Migraine	neurological		1:73434059:A:G_340	0.00354878	1.00566	1.00185	1.00948	2.44992	Weighted	FALSE	TRUE	Positive	TRUE	Unweighted	FALSE	7.69897	1.04	1.02	1.05
340	2:202968144:C:T	Migraine	neurological		2:202968144:C:T_340	0.477281	1.00401	0.992991	1.01515	0.321226	Weighted	FALSE	FALSE	Positive	FALSE	Unweighted	FALSE	7.69897	1.13636	1.09	1.19
340	10:122450644:G:C	Migraine	neurological		10:122450644:G:C_340	0.610305	1.00181	0.994871	1.00879	0.214453	Weighted	FALSE	FALSE	Positive	FALSE	Weighted	FALSE	7.52288	1.07527	1.05	1.1
340	11:133959811:A:T	Migraine	neurological		11:133959811:A:T_340	0.0415897	0.993212	0.986726	0.99974	1.38101	Weighted	FALSE	TRUE	Negative	FALSE	Weighted	FALSE	7.52288	1.06383	1.04	1.09
340	11:30525891:T:C	Migraine	neurological		11:30525891:T:C_340	0.0339064	1.00525	1.0004	1.01013	1.46972	Weighted	FALSE	TRUE	Positive	TRUE	Unweighted	FALSE	7.39794	1.04	1.03	1.06
340	1:115281777:A:G	Migraine	neurological		1:115281777:A:G_340	0.00121313	1.00626	1.00246	1.01006	2.91609	Weighted	FALSE	TRUE	Positive	TRUE	Weighted	FALSE	8.04576	1.04167	1.03	1.05
340	2:233848165:G:T	Migraine	neurological		2:233848165:G:T_340	0.985122	1.00005	0.994839	1.00529	0.00650996	Weighted	FALSE	FALSE	Positive	FALSE	Unweighted	FALSE	8.52288	1.06383	1.04	1.08
340	6:96406091:C:T	Migraine	neurological		6:96406091:C:T_340	0.00158417	1.00602	1.00228	1.00978	2.8002	Weighted	FALSE	TRUE	Positive	TRUE	Weighted	FALSE	9.22185	1.05	1.03	1.06
340	12:56914476:T:A	Migraine	neurological		12:56914476:T:A_340	0.000653268	1.00647	1.00274	1.01021	3.18491	Weighted	FALSE	TRUE	Positive	TRUE	Weighted	FALSE	9	1.04	1.03	1.06
340	1:3186748:G:T	Migraine	neurological		1:3186748:G:T_340	0.000268348	0.992098	0.987874	0.99634	3.5713	Weighted	FALSE	TRUE	Negative	FALSE	Weighted	FALSE	9.39794	1.05	1.04	1.07
340	10:94259272:A:T	Migraine	neurological		10:94259272:A:T_340	0.0168909	0.98459	0.972126	0.997214	1.77235	Weighted	FALSE	TRUE	Negative	FALSE	Weighted	FALSE	8.22185	1.12	1.08	1.16
340	12:57133500:T:C	Migraine	neurological		12:57133500:T:C_340	5.74475e-05	1.00784	1.00401	1.01168	4.24073	Weighted	FALSE	TRUE	Positive	TRUE	Weighted	FALSE	48.2218	1.11111	1.1	1.12
411.4	1:151789832:C:G	Coronary atherosclerosis	circulatory system		1:151789832:C:G_411.4	0.794531	0.999259	0.993698	1.00485	0.0998892	Weighted	FALSE	FALSE	Negative	FALSE	Unweighted	FALSE	7.39794	1.057	1.036	1.079
411.4	2:215439661:T:C	Coronary atherosclerosis	circulatory system		2:215439661:T:C_411.4	0.06225	1.00501	0.999744	1.0103	1.20586	Weighted	FALSE	FALSE	Positive	FALSE	Weighted	FALSE	12.5229	1.071	1.051	1.091
411.4	3:49411133:A:C	Coronary atherosclerosis	circulatory system		3:49411133:A:C_411.4	2.29111e-05	1.01458	1.00781	1.0214	4.63995	Weighted	TRUE	TRUE	Positive	TRUE	Weighted	TRUE	9.39794	1.076	1.052	1.101
411.4	4:155717421:A:G	Coronary atherosclerosis	circulatory system		4:155717421:A:G_411.4	0.0309245	1.00644	1.00059	1.01233	1.5097	Weighted	FALSE	TRUE	Positive	TRUE	Weighted	FALSE	9	1.07	1.04	1.09
411.4	6:12903725:A:G	Coronary atherosclerosis	circulatory system		6:12903725:A:G_411.4	7.62466e-06	1.01078	1.00605	1.01554	5.11778	Weighted	TRUE	TRUE	Positive	TRUE	Weighted	TRUE	35	1.11	1.09	1.13
411.4	6:12903725:A:G	Coronary atherosclerosis	circulatory system		6:12903725:A:G_411.4	7.62466e-06	1.01078	1.00605	1.01554	5.11778	Weighted	TRUE	TRUE	Positive	TRUE	Weighted	TRUE	8.69897	1.15	1.1	1.21
411.4	6:22612400:G:A	Coronary atherosclerosis	circulatory system		6:22612400:G:A_411.4	0.00655045	1.0066	1.00184	1.01139	2.18373	Weighted	FALSE	TRUE	Positive	TRUE	Unweighted	FALSE	8.69897	1.051	1.034	1.068
411.4	12:120979185:A:G	Coronary atherosclerosis	circulatory system		12:120979185:A:G_411.4	0.00876857	1.00633	1.00159	1.01109	2.05707	Weighted	FALSE	TRUE	Positive	TRUE	Weighted	FALSE	9.09691	1.053	1.035	1.07
411.4	16:83012185:A:G	Coronary atherosclerosis	circulatory system		16:83012185:A:G_411.4	0.1536	0.996089	0.990743	1.00146	0.81361	Weighted	FALSE	FALSE	Negative	FALSE	Weighted	FALSE	9.30103	1.063	1.043	1.083
411.4	6:133852013:A:G	Coronary atherosclerosis	circulatory system		6:133852013:A:G_411.4	0.000189398	1.00913	1.00433	1.01395	3.72263	Weighted	FALSE	TRUE	Positive	TRUE	Weighted	FALSE	13.2218	1.07	1.05	1.09
411.4	1:56550459:A:C	Coronary atherosclerosis	circulatory system		1:56550459:A:C_411.4	3.51183e-06	1.02032	1.01169	1.02903	5.45447	Weighted	TRUE	TRUE	Positive	TRUE	Weighted	TRUE	11.699	1.11	1.08	1.14
411.4	7:19009765:G:A	Coronary atherosclerosis	circulatory system		7:19009765:G:A_411.4	0.44644	1.00214	0.996644	1.00766	0.350237	Weighted	FALSE	FALSE	Positive	FALSE	Unweighted	FALSE	12.5229	1.08	1.06	1.1
411.4	7:150993088:C:T	Coronary atherosclerosis	circulatory system		7:150993088:C:T_411.4	8.62619e-05	1.0193	1.00962	1.02907	4.06418	Weighted	FALSE	TRUE	Positive	TRUE	Weighted	FALSE	11.699	1.13	1.09	1.17
411.4	8:125478730:A:T	Coronary atherosclerosis	circulatory system		8:125478730:A:T_411.4	0.0824973	1.00405	0.99948	1.00864	1.08356	Weighted	FALSE	FALSE	Positive	FALSE	Weighted	FALSE	12.301	1.06	1.04	1.08
411.4	9:22098620:A:G	Coronary atherosclerosis	circulatory system		9:22098620:A:G_411.4	7.6014e-10	1.01448	1.00984	1.01913	9.11911	Weighted	TRUE	TRUE	Positive	TRUE	Weighted	TRUE	101	1.19	1.17	1.21
411.4	10:30032669:C:T	Coronary atherosclerosis	circulatory system		10:30032669:C:T_411.4	0.529869	1.00152	0.996791	1.00627	0.275832	Weighted	FALSE	FALSE	Positive	FALSE	Unweighted	FALSE	11.3979	1.06	1.04	1.08
411.4	10:43985363:T:G	Coronary atherosclerosis	circulatory system		10:43985363:T:G_411.4	0.00610622	1.00655	1.00186	1.01126	2.21423	Weighted	FALSE	TRUE	Positive	TRUE	Weighted	FALSE	12.2218	1.06	1.05	1.08
411.4	10:89245129:A:G	Coronary atherosclerosis	circulatory system		10:89245129:A:G_411.4	3.11663e-07	1.01217	1.00749	1.01687	6.50631	Weighted	TRUE	TRUE	Positive	TRUE	Weighted	TRUE	15.3979	1.08	1.06	1.1
411.4	10:102845159:T:G	Coronary atherosclerosis	circulatory system		10:102845159:T:G_411.4	0.000133365	1.0131	1.00636	1.01989	3.87496	Weighted	FALSE	TRUE	Positive	TRUE	Weighted	FALSE	8.22185	1.08	1.05	1.1
411.4	11:9729649:G:A	Coronary atherosclerosis	circulatory system		11:9729649:G:A_411.4	0.0550831	1.00448	0.999903	1.00908	1.25898	Weighted	FALSE	FALSE	Positive	FALSE	Weighted	FALSE	8.1549	1.05	1.03	1.07
411.4	11:103802566:T:A	Coronary atherosclerosis	circulatory system		11:103802566:T:A_411.4	0.762457	1.00076	0.995823	1.00573	0.117784	Weighted	FALSE	FALSE	Positive	FALSE	Unweighted	FALSE	10.699	1.06	1.04	1.08
411.4	1:55039974:G:T	Coronary atherosclerosis	circulatory system		1:55039974:G:T_411.4	0.000382332	1.04128	1.0183	1.06478	3.41756	Weighted	FALSE	TRUE	Positive	TRUE	Weighted	FALSE	9.52288	1.25	1.16	1.34
411.4	4:147480038:G:A	Coronary atherosclerosis	circulatory system		4:147480038:G:A_411.4	0.157423	0.995743	0.989873	1.00165	0.802933	Weighted	FALSE	FALSE	Negative	FALSE	Weighted	FALSE	9.30103	1.07	1.05	1.09
411.4	4:80259918:A:T	Coronary atherosclerosis	circulatory system		4:80259918:A:T_411.4	0.000859167	1.00865	1.00356	1.01377	3.06592	Weighted	FALSE	TRUE	Positive	TRUE	Weighted	FALSE	8.22185	1.054	1.036	1.073
411.4	4:119988346:A:C	Coronary atherosclerosis	circulatory system		4:119988346:A:C_411.4	0.886225	1.00038	0.995216	1.00557	0.052456	Weighted	FALSE	FALSE	Positive	FALSE	Unweighted	FALSE	8	1.052	1.034	1.07
411.4	6:31920590:C:T	Coronary atherosclerosis	circulatory system		6:31920590:C:T_411.4	0.985636	0.99992	0.991282	1.00863	0.00628366	Weighted	FALSE	FALSE	Negative	FALSE	Unweighted	FALSE	7.52288	1.08	1.05	1.11
411.4	19:45687010:G:A	Coronary atherosclerosis	circulatory system		19:45687010:G:A_411.4	0.0487506	0.995448	0.990942	0.999975	1.31202	Weighted	FALSE	TRUE	Negative	FALSE	Weighted	FALSE	7.52288	1.047	1.03	1.064
411.4	6:160589086:A:G	Coronary atherosclerosis	circulatory system		6:160589086:A:G_411.4	0.000288778	1.02109	1.00963	1.03267	3.53944	Weighted	FALSE	TRUE	Positive	TRUE	Unweighted	FALSE	48.699	1.31	1.27	1.36
411.4	1:109274570:A:G	Coronary atherosclerosis	circulatory system		1:109274570:A:G_411.4	3.47055e-06	1.01327	1.00764	1.01893	5.4596	Weighted	TRUE	TRUE	Positive	TRUE	Weighted	TRUE	26.3979	1.11	1.09	1.14
411.4	1:154423470:A:G	Coronary atherosclerosis	circulatory system		1:154423470:A:G_411.4	0.0145971	1.00568	1.00112	1.01026	1.83573	Weighted	FALSE	TRUE	Positive	TRUE	Weighted	FALSE	8.69897	1.05	1.03	1.07
411.4	1:222650401:T:G	Coronary atherosclerosis	circulatory system		1:222650401:T:G_411.4	0.0915485	1.00415	0.999331	1.009	1.03835	Weighted	FALSE	FALSE	Positive	FALSE	Unweighted	FALSE	13.0458	1.07	1.05	1.09
411.4	1:222650401:T:G	Coronary atherosclerosis	circulatory system		1:222650401:T:G_411.4	0.0915485	1.00415	0.999331	1.009	1.03835	Weighted	FALSE	FALSE	Positive	FALSE	Unweighted	FALSE	9.52288	1.13	1.09	1.17
411.4	2:19742712:G:A	Coronary atherosclerosis	circulatory system		2:19742712:G:A_411.4	0.0374491	1.00753	1.00044	1.01468	1.42656	Weighted	FALSE	TRUE	Positive	TRUE	Weighted	FALSE	9.30103	1.11	1.07	1.15
411.4	2:21047682:A:C	Coronary atherosclerosis	circulatory system		2:21047682:A:C_411.4	0.0118386	1.00812	1.00179	1.0145	1.9267	Weighted	FALSE	TRUE	Positive	TRUE	Weighted	FALSE	7.52288	1.07	1.04	1.09
411.4	2:43845437:G:T	Coronary atherosclerosis	circulatory system		2:43845437:G:T_411.4	0.231221	1.00326	0.99793	1.00861	0.635972	Weighted	FALSE	FALSE	Positive	FALSE	Unweighted	FALSE	9.22185	1.06	1.04	1.08
411.4	2:85561052:T:A	Coronary atherosclerosis	circulatory system		2:85561052:T:A_411.4	9.90181e-08	1.01252	1.0079	1.01716	7.00429	Weighted	TRUE	TRUE	Positive	TRUE	Weighted	TRUE	12.699	1.06	1.05	1.08
411.4	2:202966489:T:A	Coronary atherosclerosis	circulatory system		2:202966489:T:A_411.4	0.768428	1.00113	0.993634	1.00868	0.114397	Weighted	FALSE	FALSE	Positive	FALSE	Unweighted	FALSE	18.5229	1.13	1.1	1.15
250.2	15:101446425:G:T	Type 2 diabetes	endocrine/metabolic		15:101446425:G:T_250.2	0.000226581	1.00906	1.00423	1.01391	3.64478	Weighted	FALSE	TRUE	Positive	TRUE	Weighted	FALSE	7.69897	1.56	1.4	1.72
530.11	3:43402386:C:T	GERD	digestive		3:43402386:C:T_530.11	0.12623	0.99226	0.982428	1.00219	0.898839	Weighted	FALSE	FALSE	Negative	FALSE	Weighted	FALSE	7.52288	1.04655	1.03	1.06
530.11	7:1837675:T:C	GERD	digestive		7:1837675:T:C_530.11	0.102968	1.0063	0.998733	1.01392	0.987297	Weighted	FALSE	FALSE	Positive	FALSE	Unweighted	FALSE	8.52288	1.04342	1.03	1.06
530.11	6:31357744:G:C	GERD	digestive		6:31357744:G:C_530.11	0.61164	1.00182	0.99482	1.00886	0.213504	Weighted	FALSE	FALSE	Positive	FALSE	Unweighted	FALSE	10.699	1.04092	1.03	1.05
530.11	17:52230513:C:G	GERD	digestive		17:52230513:C:G_530.11	0.0994474	1.00514	0.999028	1.0113	1.00241	Weighted	FALSE	FALSE	Positive	FALSE	Weighted	FALSE	11	1.03946	1.03	1.05
530.11	11:6247316:G:A	GERD	digestive		11:6247316:G:A_530.11	0.712133	0.998662	0.991588	1.00579	0.147439	Weighted	FALSE	FALSE	Negative	FALSE	Unweighted	FALSE	7.69897	1.03832	1.02	1.05
530.11	6:26472427:A:G	GERD	digestive		6:26472427:A:G_530.11	0.0908688	1.00552	0.999125	1.01195	1.04159	Weighted	FALSE	FALSE	Positive	FALSE	Weighted	FALSE	10	1.03717	1.03	1.05
530.11	5:29001417:T:A	GERD	digestive		5:29001417:T:A_530.11	0.121371	1.00483	0.998723	1.01097	0.915884	Weighted	FALSE	FALSE	Positive	FALSE	Unweighted	FALSE	10	1.03655	1.02	1.05
530.11	7:126802805:G:A	GERD	digestive		7:126802805:G:A_530.11	0.0211544	0.992225	0.985663	0.998832	1.6746	Weighted	FALSE	TRUE	Negative	FALSE	Weighted	FALSE	8.09691	1.035	1.02	1.05
530.11	21:32906849:A:G	GERD	digestive		21:32906849:A:G_530.11	0.342403	0.99678	0.990166	1.00344	0.465463	Weighted	FALSE	FALSE	Negative	FALSE	Weighted	FALSE	7.52288	1.03417	1.02	1.05
530.11	1:66013157:T:G	GERD	digestive		1:66013157:T:G_530.11	0.847662	1.00058	0.994654	1.00655	0.0717771	Weighted	FALSE	FALSE	Positive	FALSE	Unweighted	FALSE	8	1.03283	1.02	1.04
530.11	12:55974294:G:A	GERD	digestive		12:55974294:G:A_530.11	0.0602103	1.0057	0.999756	1.01168	1.22033	Weighted	FALSE	FALSE	Positive	FALSE	Weighted	FALSE	8	1.03272	1.02	1.04
530.11	7:114420608:A:T	GERD	digestive		7:114420608:A:T_530.11	0.164947	1.00474	0.998054	1.01148	0.782656	Weighted	FALSE	FALSE	Positive	FALSE	Unweighted	FALSE	7.69897	1.03252	1.02	1.04
530.11	3:49934081:C:A	GERD	digestive		3:49934081:C:A_530.11	0.590146	0.998335	0.992301	1.00441	0.229041	Weighted	FALSE	FALSE	Negative	FALSE	Weighted	FALSE	7.52288	1.03169	1.02	1.04
530.11	21:14956635:C:G	GERD	digestive		21:14956635:C:G_530.11	0.0133755	1.00746	1.00154	1.0134	1.87369	Weighted	FALSE	TRUE	Positive	TRUE	Weighted	FALSE	7.69897	1.032	1.0207	1.0432
530.11	12:111535554:A:G	GERD	digestive		12:111535554:A:G_530.11	0.000522186	1.01176	1.0051	1.01846	3.28218	Weighted	FALSE	TRUE	Positive	TRUE	Weighted	FALSE	8.22185	1.03303	1.0218	1.0442
530.11	2:21027351:G:A	GERD	digestive		2:21027351:G:A_530.11	0.120548	0.995133	0.989021	1.00128	0.918839	Weighted	FALSE	FALSE	Negative	FALSE	Weighted	FALSE	8	1.03314	1.0217	1.0445
530.11	7:3481941:A:G	GERD	digestive		7:3481941:A:G_530.11	0.293899	1.00343	0.997038	1.00986	0.531801	Weighted	FALSE	FALSE	Positive	FALSE	Unweighted	FALSE	8.30103	1.03531	1.0234	1.0471
530.11	2:99873901:G:A	GERD	digestive		2:99873901:G:A_530.11	0.00347847	1.00894	1.00293	1.01498	2.45861	Weighted	FALSE	TRUE	Positive	TRUE	Unweighted	FALSE	9.04576	1.03593	1.0243	1.0475
530.11	19:18333999:A:G	GERD	digestive		19:18333999:A:G_530.11	0.0118741	1.00773	1.0017	1.01379	1.9254	Weighted	FALSE	TRUE	Positive	TRUE	Weighted	FALSE	9.69897	1.03635	1.0251	1.0475
530.11	19:18654853:C:T	GERD	digestive		19:18654853:C:T_530.11	0.00416869	1.00883	1.00278	1.01491	2.38	Weighted	FALSE	TRUE	Positive	TRUE	Weighted	FALSE	8.69897	1.03707	1.0248	1.0492
530.11	4:139953606:G:A	GERD	digestive		4:139953606:G:A_530.11	0.0196639	1.00751	1.0012	1.01386	1.70633	Weighted	FALSE	TRUE	Positive	TRUE	Weighted	FALSE	9.69897	1.03759	1.0259	1.0491
530.11	3:70868488:A:T	GERD	digestive		3:70868488:A:T_530.11	0.624455	1.00157	0.995298	1.00788	0.204499	Weighted	FALSE	FALSE	Positive	FALSE	Unweighted	FALSE	9.69897	1.03946	1.0272	1.0516
530.11	5:83588743:G:A	GERD	digestive		5:83588743:G:A_530.11	0.817013	0.999125	0.991747	1.00656	0.0877712	Weighted	FALSE	FALSE	Negative	FALSE	Unweighted	FALSE	7.69897	1.04279	1.0279	1.0576
530.11	1:97838601:T:C	GERD	digestive		1:97838601:T:C_530.11	0.375652	1.00328	0.996039	1.01057	0.425215	Weighted	FALSE	FALSE	Positive	FALSE	Weighted	FALSE	9.69897	1.04446	1.0308	1.058
530.11	2:67615734:A:T	GERD	digestive		2:67615734:A:T_530.11	0.000540774	1.0148	1.00639	1.02327	3.26698	Weighted	FALSE	TRUE	Positive	TRUE	Weighted	FALSE	9.69897	1.04592	1.0319	1.0599
585.3	16:20381010:G:A	Chronic renal failure [CKD]	genitourinary		16:20381010:G:A_585.3	0.339676	1.00274	0.99712	1.0084	0.468935	Weighted	FALSE	FALSE	Positive	FALSE	Unweighted	FALSE	85.1549	1.23183	1.21	1.26
585.3	2:176128855:C:G	Chronic renal failure [CKD]	genitourinary		2:176128855:C:G_585.3	0.975834	0.999717	0.981575	1.01819	0.0106239	Weighted	FALSE	FALSE	Negative	FALSE	Unweighted	FALSE	9.52288	1.21551	1.14	1.29
585.3	10:853131:A:T	Chronic renal failure [CKD]	genitourinary		10:853131:A:T_585.3	0.0141967	0.990455	0.982893	0.998076	1.84781	Weighted	FALSE	TRUE	Negative	FALSE	Weighted	FALSE	10	1.09673	1.07	1.13
585.3	15:53615751:G:A	Chronic renal failure [CKD]	genitourinary		15:53615751:G:A_585.3	0.000501886	1.00916	1.00399	1.01436	3.2994	Weighted	FALSE	TRUE	Positive	TRUE	Weighted	FALSE	18	1.08167	1.06	1.1
585.3	5:39378013:C:T	Chronic renal failure [CKD]	genitourinary		5:39378013:C:T_585.3	0.000146101	0.991058	0.986475	0.995663	3.83535	Weighted	FALSE	TRUE	Negative	FALSE	Weighted	FALSE	10.301	1.0571	1.0399	1.0747
585.3	11:65756781:C:A	Chronic renal failure [CKD]	genitourinary		11:65756781:C:A_585.3	0.129396	1.00375	0.998907	1.00861	0.888078	Weighted	FALSE	FALSE	Positive	FALSE	Unweighted	FALSE	10.699	1.0592	1.0417	1.077
585.3	7:1246608:G:A	Chronic renal failure [CKD]	genitourinary		7:1246608:G:A_585.3	0.0946783	1.00387	0.999333	1.00842	1.02375	Weighted	FALSE	FALSE	Positive	FALSE	Weighted	FALSE	12.0458	1.0681	1.049	1.0875
585.3	5:177386403:C:T	Chronic renal failure [CKD]	genitourinary		5:177386403:C:T_585.3	0.572444	0.998471	0.993181	1.00379	0.242267	Weighted	FALSE	FALSE	Negative	FALSE	Unweighted	FALSE	12	1.0684	1.0491	1.088
585.3	4:76480299:C:T	Chronic renal failure [CKD]	genitourinary		4:76480299:C:T_585.3	0.0118582	1.00591	1.0013	1.01055	1.92598	Weighted	FALSE	TRUE	Positive	TRUE	Weighted	FALSE	15.699	1.069	1.0522	1.0861
585.3	4:80261400:T:C	Chronic renal failure [CKD]	genitourinary		4:80261400:T:C_585.3	0.40543	1.00208	0.997191	1.00699	0.392084	Weighted	FALSE	FALSE	Positive	FALSE	Unweighted	FALSE	13.301	1.0692	1.0508	1.0881
585.3	1:243306367:A:C	Chronic renal failure [CKD]	genitourinary		1:243306367:A:C_585.3	0.24485	0.997359	0.992924	1.00181	0.6111	Weighted	FALSE	FALSE	Negative	FALSE	Weighted	FALSE	16.3979	1.0698	1.0531	1.0867
585.3	15:45391597:G:T	Chronic renal failure [CKD]	genitourinary		15:45391597:G:T_585.3	0.0396958	1.00495	1.00023	1.0097	1.40126	Weighted	FALSE	TRUE	Positive	TRUE	Unweighted	FALSE	15.699	1.0746	1.0562	1.0933
585.3	18:26813249:C:A	Chronic renal failure [CKD]	genitourinary		18:26813249:C:A_585.3	0.0453262	0.993418	0.987016	0.999862	1.34365	Weighted	FALSE	TRUE	Negative	FALSE	Weighted	FALSE	9.69897	1.076	1.052	1.1005
585.3	11:30727543:T:C	Chronic renal failure [CKD]	genitourinary		11:30727543:T:C_585.3	0.156811	0.996801	0.992389	1.00123	0.804623	Weighted	FALSE	FALSE	Negative	FALSE	Weighted	FALSE	20.699	1.0838	1.0661	1.1018
585.3	6:160212075:T:A	Chronic renal failure [CKD]	genitourinary		6:160212075:T:A_585.3	0.115957	1.00606	0.998511	1.01366	0.935702	Weighted	FALSE	FALSE	Positive	FALSE	Weighted	FALSE	10	1.0877	1.0603	1.1158
585.3	7:151714408:G:T	Chronic renal failure [CKD]	genitourinary		7:151714408:G:T_585.3	0.00197272	1.00857	1.00313	1.01403	2.70494	Weighted	FALSE	TRUE	Positive	TRUE	Weighted	FALSE	23.1549	1.1124	1.0896	1.1358
250.2	4:184787653:T:C	Type 2 diabetes	endocrine/metabolic		4:184787653:T:C_250.2	0.618559	1.00175	0.994886	1.00866	0.208619	Weighted	FALSE	FALSE	Positive	FALSE	Unweighted	FALSE	9.69897	1.09	1.06	1.12
250.2	6:32626532:A:C	Type 2 diabetes	endocrine/metabolic		6:32626532:A:C_250.2	0.0484086	1.00612	1.00004	1.01224	1.31508	Weighted	FALSE	TRUE	Positive	TRUE	Weighted	FALSE	9	1.09	1.06	1.12
250.2	6:136966564:A:G	Type 2 diabetes	endocrine/metabolic		6:136966564:A:G_250.2	0.116008	1.00378	0.999068	1.00852	0.935512	Weighted	FALSE	FALSE	Positive	FALSE	Weighted	FALSE	8.1549	1.06	1.04	1.08
250.2	6:136966564:A:G	Type 2 diabetes	endocrine/metabolic		6:136966564:A:G_250.2	0.116008	1.00378	0.999068	1.00852	0.935512	Weighted	FALSE	FALSE	Positive	FALSE	Weighted	FALSE	16.301	1.07495	1.05693	1.09328
250.2	7:157235059:T:C	Type 2 diabetes	endocrine/metabolic		7:157235059:T:C_250.2	0.953027	1.00018	0.994085	1.00632	0.0208948	Weighted	FALSE	FALSE	Positive	FALSE	Unweighted	FALSE	7.69897	1.08	1.05	1.1
250.2	10:122427198:C:T	Type 2 diabetes	endocrine/metabolic		10:122427198:C:T_250.2	0.97478	1.00008	0.995329	1.00485	0.0110935	Weighted	FALSE	FALSE	Positive	FALSE	Unweighted	FALSE	12.699	1.07	1.05	1.09
250.2	14:79478819:A:G	Type 2 diabetes	endocrine/metabolic		14:79478819:A:G_250.2	0.127278	1.00478	0.998641	1.01096	0.895247	Weighted	FALSE	FALSE	Positive	FALSE	Weighted	FALSE	8.69897	1.07	1.05	1.09
250.2	17:4111090:G:T	Type 2 diabetes	endocrine/metabolic		17:4111090:G:T_250.2	0.139452	1.00393	0.998722	1.00916	0.855575	Weighted	FALSE	FALSE	Positive	FALSE	Unweighted	FALSE	9.52288	1.07	1.05	1.09
250.2	17:9877070:A:G	Type 2 diabetes	endocrine/metabolic		17:9877070:A:G_250.2	0.000250742	0.989102	0.983318	0.99492	3.60077	Weighted	FALSE	TRUE	Negative	FALSE	Weighted	FALSE	7.52288	1.06	1.04	1.08
411.4	12:89615182:A:G	Coronary atherosclerosis	circulatory system		12:89615182:A:G_411.4	0.000156647	1.01131	1.00543	1.01723	3.80508	Weighted	FALSE	TRUE	Positive	TRUE	Weighted	FALSE	10.0969	1.07	1.05	1.09
411.4	12:111472415:A:G	Coronary atherosclerosis	circulatory system		12:111472415:A:G_411.4	0.0281679	1.00571	1.00061	1.01084	1.55024	Weighted	FALSE	TRUE	Positive	TRUE	Weighted	FALSE	13.0458	1.07	1.05	1.08
411.4	12:124822507:G:A	Coronary atherosclerosis	circulatory system		12:124822507:G:A_411.4	0.665084	0.998615	0.992371	1.0049	0.177123	Weighted	FALSE	FALSE	Negative	FALSE	Unweighted	FALSE	8.39794	1.07	1.05	1.1
411.4	13:110165755:T:A	Coronary atherosclerosis	circulatory system		13:110165755:T:A_411.4	0.0125036	1.00916	1.00197	1.01642	1.90297	Weighted	FALSE	TRUE	Positive	TRUE	Unweighted	FALSE	9.39794	1.09	1.06	1.12
411.4	14:99679373:C:G	Coronary atherosclerosis	circulatory system		14:99679373:C:G_411.4	0.0381989	1.00483	1.00026	1.00942	1.41795	Weighted	FALSE	TRUE	Positive	TRUE	Weighted	FALSE	8.69897	1.05	1.04	1.07
411.4	15:67149412:C:A	Coronary atherosclerosis	circulatory system		15:67149412:C:A_411.4	0.066699	1.00563	0.999614	1.01168	1.17588	Weighted	FALSE	FALSE	Positive	FALSE	Weighted	FALSE	11.301	1.07	1.05	1.1
411.4	15:78830712:C:T	Coronary atherosclerosis	circulatory system		15:78830712:C:T_411.4	0.861558	1.0004	0.995917	1.0049	0.0647156	Weighted	FALSE	FALSE	Positive	FALSE	Unweighted	FALSE	17.2218	1.07	1.06	1.09
411.4	15:90884967:T:C	Coronary atherosclerosis	circulatory system		15:90884967:T:C_411.4	0.111879	1.0038	0.999117	1.00851	0.951252	Weighted	FALSE	FALSE	Positive	FALSE	Weighted	FALSE	12.1549	1.06	1.05	1.08
411.4	17:61209283:G:C	Coronary atherosclerosis	circulatory system		17:61209283:G:C_411.4	0.0123235	0.993077	0.987689	0.998494	1.90926	Weighted	FALSE	TRUE	Negative	FALSE	Weighted	FALSE	9	1.07	1.05	1.1
411.4	19:11091630:G:T	Coronary atherosclerosis	circulatory system		19:11091630:G:T_411.4	0.00651655	1.01051	1.00293	1.01815	2.18598	Weighted	FALSE	TRUE	Positive	TRUE	Weighted	FALSE	21.0969	1.14	1.11	1.17
411.4	19:44908822:C:T	Coronary atherosclerosis	circulatory system		19:44908822:C:T_411.4	5.49522e-06	1.02083	1.01179	1.02994	5.26001	Weighted	TRUE	TRUE	Positive	TRUE	Weighted	TRUE	18.699	1.15	1.12	1.19
411.4	21:34221526:G:A	Coronary atherosclerosis	circulatory system		21:34221526:G:A_411.4	0.00105893	1.01346	1.00538	1.0216	2.97513	Weighted	FALSE	TRUE	Positive	TRUE	Weighted	FALSE	22.5229	1.14	1.11	1.17
585.3	2:113209498:C:T	Chronic renal failure [CKD]	genitourinary		2:113209498:C:T_585.3	0.00739717	1.00636	1.0017	1.01104	2.13093	Weighted	FALSE	TRUE	Positive	TRUE	Weighted	FALSE	9.69897	1.05441	1.04	1.07
585.3	5:177361569:T:C	Chronic renal failure [CKD]	genitourinary		5:177361569:T:C_585.3	0.0423793	1.00481	1.00017	1.00948	1.37285	Weighted	FALSE	TRUE	Positive	TRUE	Weighted	FALSE	9.69897	1.05352	1.04	1.07
585.3	7:156460245:T:G	Chronic renal failure [CKD]	genitourinary		7:156460245:T:G_585.3	0.501405	0.998358	0.993586	1.00315	0.299812	Weighted	FALSE	FALSE	Negative	FALSE	Weighted	FALSE	7.52288	1.04844	1.03	1.07
585.3	17:36527167:A:T	Chronic renal failure [CKD]	genitourinary		17:36527167:A:T_585.3	0.754262	1.00074	0.99612	1.00538	0.122478	Weighted	FALSE	FALSE	Positive	FALSE	Unweighted	FALSE	8.39794	1.0475	1.0315	1.0639
585.3	21:15204463:G:A	Chronic renal failure [CKD]	genitourinary		21:15204463:G:A_585.3	0.562601	1.00137	0.996747	1.00601	0.249799	Weighted	FALSE	FALSE	Positive	FALSE	Unweighted	FALSE	8	1.0485	1.0316	1.0657
495	5:132458080:G:T	Asthma	respiratory		5:132458080:G:T_495	0.162001	1.00376	0.998495	1.00905	0.790482	Weighted	FALSE	FALSE	Positive	FALSE	Unweighted	FALSE	24.699	1.07707	1.06	1.09
495	2:102386805:C:A	Asthma	respiratory		2:102386805:C:A_495	0.405418	1.00257	0.996525	1.00865	0.392097	Weighted	FALSE	FALSE	Positive	FALSE	Unweighted	FALSE	22	1.07454	1.06	1.09
495	11:76346902:C:T	Asthma	respiratory		11:76346902:C:T_495	0.00223052	1.02374	1.00846	1.03926	2.65159	Weighted	FALSE	TRUE	Positive	TRUE	Weighted	FALSE	28.0969	1.1927	1.16	1.22
495	1:152949110:T:C	Asthma	respiratory		1:152949110:T:C_495	0.190418	0.984697	0.962227	1.00769	0.720293	Weighted	FALSE	FALSE	Negative	FALSE	Weighted	FALSE	12.699	1.16861	1.13	1.21
495	1:152206676:C:T	Asthma	respiratory		1:152206676:C:T_495	0.00449713	1.02097	1.00646	1.03569	2.34706	Weighted	FALSE	TRUE	Positive	TRUE	Weighted	FALSE	25	1.16446	1.14	1.19
495	5:132693722:C:T	Asthma	respiratory		5:132693722:C:T_495	0.593558	0.998303	0.992095	1.00455	0.226537	Weighted	FALSE	FALSE	Negative	FALSE	Weighted	FALSE	10.699	1.06588	1.05	1.08
495	6:31571990:C:T	Asthma	respiratory		6:31571990:C:T_495	0.257462	1.00367	0.997326	1.01005	0.589288	Weighted	FALSE	FALSE	Positive	FALSE	Weighted	FALSE	9	1.06391	1.04	1.08
495	5:110810746:C:G	Asthma	respiratory		5:110810746:C:G_495	0.000116427	1.017	1.00832	1.02576	3.93395	Weighted	FALSE	TRUE	Positive	TRUE	Weighted	FALSE	16.3979	1.10446	1.08	1.13
495	18:63775385:A:G	Asthma	respiratory		18:63775385:A:G_495	0.000536636	1.0206	1.00889	1.03245	3.27032	Weighted	FALSE	TRUE	Positive	TRUE	Weighted	FALSE	8.69897	1.10319	1.07	1.14
495	5:132656189:C:T	Asthma	respiratory		5:132656189:C:T_495	0.0493295	1.00597	1.00002	1.01195	1.30689	Weighted	FALSE	TRUE	Positive	TRUE	Unweighted	FALSE	31.2218	1.10287	1.09	1.12
495	21:35130261:A:G	Asthma	respiratory		21:35130261:A:G_495	0.805026	0.999123	0.992185	1.00611	0.0941901	Weighted	FALSE	FALSE	Negative	FALSE	Unweighted	FALSE	10.699	1.0572	1.04	1.07
495	10:6073676:T:G	Asthma	respiratory		10:6073676:T:G_495	0.0463121	0.992826	0.98582	0.999882	1.33431	Weighted	FALSE	TRUE	Negative	FALSE	Weighted	FALSE	7.39794	1.05587	1.04	1.08
495	3:188327228:A:G	Asthma	respiratory		3:188327228:A:G_495	0.000152319	1.01253	1.00603	1.01908	3.81724	Weighted	FALSE	TRUE	Positive	TRUE	Weighted	FALSE	7.52288	1.05462	1.04	1.07
495	17:49377153:G:T	Asthma	respiratory		17:49377153:G:T_495	0.00855096	0.993129	0.988038	0.998246	2.06798	Weighted	FALSE	TRUE	Negative	FALSE	Weighted	FALSE	14.699	1.05185	1.04	1.06
495	6:127970054:C:T	Asthma	respiratory		6:127970054:C:T_495	0.958023	1.00016	0.994292	1.00606	0.0186242	Weighted	FALSE	FALSE	Positive	FALSE	Unweighted	FALSE	11	1.05023	1.04	1.06
495	14:68276590:A:G	Asthma	respiratory		14:68276590:A:G_495	0.227649	1.00332	0.99793	1.00875	0.642733	Weighted	FALSE	FALSE	Positive	FALSE	Unweighted	FALSE	11.5229	1.04967	1.04	1.06
495	1:151813805:G:A	Asthma	respiratory		1:151813805:G:A_495	0.000303542	1.00953	1.00435	1.01474	3.51778	Weighted	FALSE	TRUE	Positive	TRUE	Weighted	FALSE	12	1.04827	1.04	1.06
495	15:67078906:C:T	Asthma	respiratory		15:67078906:C:T_495	0.192801	1.00407	0.99795	1.01023	0.714891	Weighted	FALSE	FALSE	Positive	FALSE	Weighted	FALSE	12.301	1.07504	1.06	1.09
495	6:33063835:C:T	Asthma	respiratory		6:33063835:C:T_495	0.93618	0.999737	0.993323	1.00619	0.0286407	Weighted	FALSE	FALSE	Negative	FALSE	Unweighted	FALSE	10.1549	1.07141	1.05	1.09
495	6:28997735:G:A	Asthma	respiratory		6:28997735:G:A_495	0.960205	1.00032	0.987947	1.01284	0.0176362	Weighted	FALSE	FALSE	Positive	FALSE	Weighted	FALSE	9.69897	1.15796	1.11	1.2
495	6:32700133:G:A	Asthma	respiratory		6:32700133:G:A_495	0.00287938	1.01626	1.00554	1.0271	2.5407	Weighted	FALSE	TRUE	Positive	TRUE	Weighted	FALSE	14.3979	1.15222	1.12	1.19
495	1:152799487:T:A	Asthma	respiratory		1:152799487:T:A_495	0.00036216	1.0304	1.01358	1.0475	3.4411	Weighted	FALSE	TRUE	Positive	TRUE	Weighted	FALSE	15.2218	1.14378	1.11	1.18
495	10:9166241:G:C	Asthma	respiratory		10:9166241:G:C_495	0.23722	1.00822	0.994626	1.022	0.624848	Weighted	FALSE	FALSE	Positive	FALSE	Unweighted	FALSE	19.2218	1.13269	1.11	1.16
495	2:102298194:A:G	Asthma	respiratory		2:102298194:A:G_495	0.212606	0.994536	0.986005	1.00314	0.672425	Weighted	FALSE	FALSE	Negative	FALSE	Weighted	FALSE	8.09691	1.06065	1.04	1.08
495	5:111135296:G:A	Asthma	respiratory		5:111135296:G:A_495	1.3402e-05	1.01094	1.006	1.01591	4.87283	Weighted	TRUE	TRUE	Positive	TRUE	Weighted	TRUE	19.3979	1.06035	1.05	1.07
495	4:122084379:G:A	Asthma	respiratory		4:122084379:G:A_495	0.901357	0.999631	0.993815	1.00548	0.0451032	Weighted	FALSE	FALSE	Negative	FALSE	Unweighted	FALSE	14.3979	1.05752	1.04	1.07
495	9:5850375:A:G	Asthma	respiratory		9:5850375:A:G_495	0.199923	0.996636	0.991513	1.00178	0.699136	Weighted	FALSE	FALSE	Negative	FALSE	Weighted	FALSE	15	1.05725	1.04	1.07
495	5:110923378:G:A	Asthma	respiratory		5:110923378:G:A_495	0.916793	0.999576	0.991651	1.00756	0.0377288	Weighted	FALSE	FALSE	Negative	FALSE	Unweighted	FALSE	11.5229	1.09068	1.07	1.12
495	7:20372274:T:C	Asthma	respiratory		7:20372274:T:C_495	0.000144567	1.00935	1.00452	1.0142	3.83993	Weighted	FALSE	TRUE	Positive	TRUE	Weighted	FALSE	9.69897	1.04017	1.03	1.05
495	5:35846713:G:T	Asthma	respiratory		5:35846713:G:T_495	0.130406	0.995966	0.990763	1.0012	0.884704	Weighted	FALSE	FALSE	Negative	FALSE	Weighted	FALSE	10	1.04251	1.03	1.06
495	17:40711984:G:A	Asthma	respiratory		17:40711984:G:A_495	0.136367	1.00386	0.998784	1.00896	0.865292	Weighted	FALSE	FALSE	Positive	FALSE	Weighted	FALSE	9.52288	1.04306	1.03	1.06
495	5:132530099:T:C	Asthma	respiratory		5:132530099:T:C_495	0.370365	1.00257	0.996953	1.00822	0.43137	Weighted	FALSE	FALSE	Positive	FALSE	Weighted	FALSE	8.69897	1.0437	1.03	1.06
495	17:39984674:A:C	Asthma	respiratory		17:39984674:A:C_495	0.133036	1.0036	0.998907	1.00831	0.87603	Weighted	FALSE	FALSE	Positive	FALSE	Weighted	FALSE	12.2218	1.04507	1.03	1.06
495	10:8524027:T:C	Asthma	respiratory		10:8524027:T:C_495	0.0471404	1.00479	1.00006	1.00953	1.32661	Weighted	FALSE	TRUE	Positive	TRUE	Weighted	FALSE	12.2218	1.04635	1.03	1.06
495	7:20547220:A:G	Asthma	respiratory		7:20547220:A:G_495	0.0934916	0.995845	0.991011	1.0007	1.02923	Weighted	FALSE	FALSE	Negative	FALSE	Weighted	FALSE	13	1.04986	1.04	1.06
495	17:39279125:T:C	Asthma	respiratory		17:39279125:T:C_495	0.0851757	1.00519	0.999283	1.01114	1.06968	Weighted	FALSE	FALSE	Positive	FALSE	Unweighted	FALSE	9.52288	1.05445	1.04	1.07
495	9:6545605:C:G	Asthma	respiratory		9:6545605:C:G_495	0.204939	1.00441	0.997601	1.01126	0.688376	Weighted	FALSE	FALSE	Positive	FALSE	Weighted	FALSE	7.69897	1.05686	1.04	1.08
495	3:188682451:G:C	Asthma	respiratory		3:188682451:G:C_495	0.632391	1.00177	0.994543	1.00905	0.199015	Weighted	FALSE	FALSE	Positive	FALSE	Unweighted	FALSE	11.301	1.05912	1.04	1.08
495	2:8303673:G:A	Asthma	respiratory		2:8303673:G:A_495	0.106788	1.00438	0.99906	1.00973	0.971478	Weighted	FALSE	FALSE	Positive	FALSE	Unweighted	FALSE	16.5229	1.05915	1.05	1.07
495	6:90276840:A:G	Asthma	respiratory		6:90276840:A:G_495	0.00311324	1.00785	1.00264	1.01309	2.50679	Weighted	FALSE	TRUE	Positive	TRUE	Weighted	FALSE	23.0458	1.066	1.05	1.08
495	15:67183150:C:G	Asthma	respiratory		15:67183150:C:G_495	0.506716	1.00176	0.996583	1.00695	0.295235	Weighted	FALSE	FALSE	Positive	FALSE	Unweighted	FALSE	19	1.06739	1.05	1.08
495	8:80374940:T:C	Asthma	respiratory		8:80374940:T:C_495	4.43031e-05	1.00996	1.00517	1.01478	4.35357	Weighted	FALSE	TRUE	Positive	TRUE	Weighted	FALSE	23.699	1.06854	1.06	1.08
495	3:196622133:C:T	Asthma	respiratory		3:196622133:C:T_495	0.304829	1.00559	0.99494	1.01635	0.515944	Weighted	FALSE	FALSE	Positive	FALSE	Unweighted	FALSE	7.52288	1.06941	1.05	1.09
495	13:99333984:C:T	Asthma	respiratory		13:99333984:C:T_495	7.10334e-07	1.01623	1.00978	1.02271	6.14854	Weighted	TRUE	TRUE	Positive	TRUE	Weighted	TRUE	12.3979	1.07147	1.05	1.09
495	7:20416355:A:T	Asthma	respiratory		7:20416355:A:T_495	0.600718	0.997524	0.988308	1.00683	0.221329	Weighted	FALSE	FALSE	Negative	FALSE	Unweighted	FALSE	8.52288	1.07427	1.05	1.1
495	3:33047293:C:T	Asthma	respiratory		3:33047293:C:T_495	0.00980873	1.01212	1.00291	1.02142	2.00839	Weighted	FALSE	TRUE	Positive	TRUE	Weighted	FALSE	8.30103	1.07448	1.05	1.1
495	9:6504189:A:C	Asthma	respiratory		9:6504189:A:C_495	0.000489967	1.01322	1.00577	1.02074	3.30983	Weighted	FALSE	TRUE	Positive	TRUE	Weighted	FALSE	17.3979	1.07904	1.06	1.1
495	15:60777002:T:C	Asthma	respiratory		15:60777002:T:C_495	1.42813e-06	1.01614	1.00955	1.02278	5.84523	Weighted	TRUE	TRUE	Positive	TRUE	Weighted	TRUE	18.699	1.08628	1.07	1.1
495	5:111254701:C:T	Asthma	respiratory		5:111254701:C:T_495	0.144118	1.00815	0.99723	1.01919	0.841282	Weighted	FALSE	FALSE	Positive	FALSE	Weighted	FALSE	9.39794	1.09024	1.06	1.12
495	16:27370327:C:A	Asthma	respiratory		16:27370327:C:A_495	1.57819e-07	1.0239	1.0149	1.03297	6.80184	Weighted	TRUE	TRUE	Positive	TRUE	Weighted	TRUE	13	1.09166	1.07	1.11
495	10:9016708:G:A	Asthma	respiratory		10:9016708:G:A_495	0.0299866	0.994525	0.989607	0.999468	1.52307	Weighted	FALSE	TRUE	Negative	FALSE	Weighted	FALSE	48	1.09618	1.08	1.11
495	12:57055423:C:T	Asthma	respiratory		12:57055423:C:T_495	0.285992	1.00459	0.996171	1.01309	0.543646	Weighted	FALSE	FALSE	Positive	FALSE	Unweighted	FALSE	17.0969	1.09854	1.08	1.12
495	9:6051924:T:G	Asthma	respiratory		9:6051924:T:G_495	0.158604	1.00453	0.998237	1.01087	0.799686	Weighted	FALSE	FALSE	Positive	FALSE	Unweighted	FALSE	35.301	1.1041	1.09	1.12
495	4:122194117:C:T	Asthma	respiratory		4:122194117:C:T_495	0.260936	1.00868	0.993594	1.024	0.583467	Weighted	FALSE	FALSE	Positive	FALSE	Unweighted	FALSE	7.69897	1.11264	1.08	1.15
495	10:9069863:C:T	Asthma	respiratory		10:9069863:C:T_495	0.42853	1.00358	0.994748	1.01248	0.368019	Weighted	FALSE	FALSE	Positive	FALSE	Unweighted	FALSE	22.699	1.12428	1.1	1.15
495	5:111082543:T:C	Asthma	respiratory		5:111082543:T:C_495	0.000120534	0.958812	0.938475	0.979589	3.91889	Weighted	FALSE	TRUE	Negative	FALSE	Weighted	FALSE	7.69897	1.1261	1.08	1.17
495	6:32619380:A:G	Asthma	respiratory		6:32619380:A:G_495	0.000714769	1.01139	1.00478	1.01804	3.14583	Weighted	FALSE	TRUE	Positive	TRUE	Weighted	FALSE	30.301	1.13798	1.12	1.16
495	10:9028714:T:G	Asthma	respiratory		10:9028714:T:G_495	0.205113	1.00886	0.995186	1.02273	0.688007	Weighted	FALSE	FALSE	Positive	FALSE	Unweighted	FALSE	14	1.1387	1.1	1.17
495	6:31570500:G:A	Asthma	respiratory		6:31570500:G:A_495	3.13391e-06	1.05629	1.03225	1.08088	5.50391	Weighted	TRUE	TRUE	Positive	TRUE	Weighted	TRUE	9	1.18985	1.14	1.24
495	5:142088291:C:A	Asthma	respiratory		5:142088291:C:A_495	0.837953	1.00049	0.995763	1.00525	0.0767802	Weighted	FALSE	FALSE	Positive	FALSE	Unweighted	FALSE	13.699	1.04806	1.04	1.06
495	10:8072959:A:G	Asthma	respiratory		10:8072959:A:G_495	0.721593	1.00108	0.995173	1.00701	0.141708	Weighted	FALSE	FALSE	Positive	FALSE	Unweighted	FALSE	8	1.04752	1.03	1.06
495	1:203122146:G:A	Asthma	respiratory		1:203122146:G:A_495	0.582196	0.998653	0.99387	1.00346	0.234931	Weighted	FALSE	FALSE	Negative	FALSE	Unweighted	FALSE	11	1.04658	1.03	1.06
495	10:8473385:C:T	Asthma	respiratory		10:8473385:C:T_495	5.02004e-05	1.00997	1.00514	1.01483	4.29929	Weighted	FALSE	TRUE	Positive	TRUE	Weighted	FALSE	10	1.04309	1.03	1.06
495	7:22752699:A:C	Asthma	respiratory		7:22752699:A:C_495	0.95924	1.00014	0.994639	1.00568	0.0180728	Weighted	FALSE	FALSE	Positive	FALSE	Unweighted	FALSE	9	1.04287	1.03	1.06
495	11:65791795:A:G	Asthma	respiratory		11:65791795:A:G_495	0.298669	0.997496	0.992791	1.00222	0.52481	Weighted	FALSE	FALSE	Negative	FALSE	Weighted	FALSE	10.3979	1.04133	1.03	1.05
495	5:111228575:G:A	Asthma	respiratory		5:111228575:G:A_495	0.000380453	1.01024	1.00458	1.01593	3.4197	Weighted	FALSE	TRUE	Positive	TRUE	Weighted	FALSE	7.52288	1.04055	1.03	1.05
495	10:8968661:A:G	Asthma	respiratory		10:8968661:A:G_495	0.844062	1.00047	0.995825	1.00513	0.0736258	Weighted	FALSE	FALSE	Positive	FALSE	Unweighted	FALSE	9.69897	1.04052	1.03	1.05
495	1:167458010:C:T	Asthma	respiratory		1:167458010:C:T_495	0.129556	1.00378	0.998895	1.00869	0.887542	Weighted	FALSE	FALSE	Positive	FALSE	Unweighted	FALSE	9.04576	1.0394	1.03	1.05
495	1:8441726:A:G	Asthma	respiratory		1:8441726:A:G_495	0.0136428	1.00608	1.00125	1.01094	1.8651	Weighted	FALSE	TRUE	Positive	TRUE	Weighted	FALSE	9	1.03919	1.03	1.05
495	10:92669710:C:T	Asthma	respiratory		10:92669710:C:T_495	0.916843	1.00026	0.995399	1.00514	0.037705	Weighted	FALSE	FALSE	Positive	FALSE	Unweighted	FALSE	9.1549	1.03882	1.03	1.05
495	20:63748397:T:G	Asthma	respiratory		20:63748397:T:G_495	0.000478436	1.00871	1.00381	1.01363	3.32018	Weighted	FALSE	TRUE	Positive	TRUE	Weighted	FALSE	8.52288	1.03859	1.03	1.05
495	11:76655646:T:G	Asthma	respiratory		11:76655646:T:G_495	0.00614382	1.00685	1.00195	1.01179	2.21156	Weighted	FALSE	TRUE	Positive	TRUE	Weighted	FALSE	8.04576	1.03838	1.03	1.05
495	11:10639293:G:T	Asthma	respiratory		11:10639293:G:T_495	0.000761975	1.00968	1.00403	1.01536	3.11806	Weighted	FALSE	TRUE	Positive	TRUE	Weighted	FALSE	7.69897	1.03823	1.02	1.05
495	2:102072571:C:T	Asthma	respiratory		2:102072571:C:T_495	0.0171171	1.00584	1.00104	1.01067	1.76657	Weighted	FALSE	TRUE	Positive	TRUE	Weighted	FALSE	7.69897	1.03563	1.02	1.05
495	1:24927826:C:T	Asthma	respiratory		1:24927826:C:T_495	8.71464e-05	1.00939	1.00469	1.01411	4.05975	Weighted	FALSE	TRUE	Positive	TRUE	Weighted	FALSE	7.39794	1.03501	1.02	1.05
495	9:23588585:C:T	Asthma	respiratory		9:23588585:C:T_495	4.00736e-05	1.0102	1.00532	1.01511	4.39714	Weighted	FALSE	TRUE	Positive	TRUE	Weighted	FALSE	7.52288	1.03456	1.02	1.05
495	1:152473145:T:C	Asthma	respiratory		1:152473145:T:C_495	0.00136622	0.992449	0.987855	0.997064	2.86448	Weighted	FALSE	TRUE	Negative	FALSE	Weighted	FALSE	7.69897	1.03538	1.02	1.05
495	12:120926032:C:T	Asthma	respiratory		12:120926032:C:T_495	0.377073	1.00219	0.997336	1.00707	0.423574	Weighted	FALSE	FALSE	Positive	FALSE	Unweighted	FALSE	7.52288	1.03673	1.02	1.05
495	11:61824890:A:G	Asthma	respiratory		11:61824890:A:G_495	5.19051e-05	1.01043	1.00537	1.01552	4.28479	Weighted	FALSE	TRUE	Positive	TRUE	Weighted	FALSE	8.30103	1.03783	1.03	1.05
495	11:111620598:A:G	Asthma	respiratory		11:111620598:A:G_495	0.482744	0.998064	0.992676	1.00348	0.316283	Weighted	FALSE	FALSE	Negative	FALSE	Weighted	FALSE	7.69897	1.03819	1.02	1.05
495	11:36322652:C:T	Asthma	respiratory		11:36322652:C:T_495	0.00718511	1.00688	1.00186	1.01193	2.14357	Weighted	FALSE	TRUE	Positive	TRUE	Weighted	FALSE	8.09691	1.03865	1.03	1.05
250.2	17:48982960:C:A	Type 2 diabetes	endocrine/metabolic		17:48982960:C:A_250.2	3.42386e-11	1.01808	1.0127	1.02349	10.4655	Weighted	TRUE	TRUE	Positive	TRUE	Weighted	TRUE	14.5229	1.06	1.04	1.07
250.2	17:64125944:C:T	Type 2 diabetes	endocrine/metabolic		17:64125944:C:T_250.2	5.30685e-08	1.01905	1.01214	1.02599	7.27516	Weighted	TRUE	TRUE	Positive	TRUE	Weighted	TRUE	7.52288	1.05	1.03	1.07
250.2	17:67896391:G:C	Type 2 diabetes	endocrine/metabolic		17:67896391:G:C_250.2	0.0378118	1.00581	1.00033	1.01132	1.42237	Weighted	FALSE	TRUE	Positive	TRUE	Weighted	FALSE	10.5229	1.06	1.04	1.07
250.2	18:7070643:T:C	Type 2 diabetes	endocrine/metabolic		18:7070643:T:C_250.2	0.462291	1.00184	0.996935	1.00678	0.335084	Weighted	FALSE	FALSE	Positive	FALSE	Unweighted	FALSE	7.69897	1.04	1.02	1.05
250.2	18:38698745:T:C	Type 2 diabetes	endocrine/metabolic		18:38698745:T:C_250.2	0.113462	1.00588	0.998603	1.01322	0.945149	Weighted	FALSE	FALSE	Positive	FALSE	Weighted	FALSE	8	1.06	1.04	1.08
250.2	18:55383415:A:C	Type 2 diabetes	endocrine/metabolic		18:55383415:A:C_250.2	0.044532	1.01091	1.00027	1.02168	1.35133	Weighted	FALSE	TRUE	Positive	TRUE	Unweighted	FALSE	14	1.09	1.07	1.12
250.2	18:57008153:G:C	Type 2 diabetes	endocrine/metabolic		18:57008153:G:C_250.2	0.148858	1.00434	0.998453	1.01026	0.827229	Weighted	FALSE	FALSE	Positive	FALSE	Weighted	FALSE	7.52288	1.04	1.03	1.06
250.2	18:59208996:G:A	Type 2 diabetes	endocrine/metabolic		18:59208996:G:A_250.2	0.940821	1.00023	0.994202	1.00629	0.0264928	Weighted	FALSE	FALSE	Positive	FALSE	Unweighted	FALSE	8.09691	1.05	1.03	1.07
250.2	18:60181136:A:T	Type 2 diabetes	endocrine/metabolic		18:60181136:A:T_250.2	0.616977	1.00148	0.995704	1.00728	0.209731	Weighted	FALSE	FALSE	Positive	FALSE	Unweighted	FALSE	12.0969	1.05	1.04	1.07
250.2	18:60389333:C:A	Type 2 diabetes	endocrine/metabolic		18:60389333:C:A_250.2	0.304895	1.00862	0.992214	1.02531	0.51585	Weighted	FALSE	FALSE	Positive	FALSE	Unweighted	FALSE	9	1.15	1.1	1.2
250.2	18:63178651:T:C	Type 2 diabetes	endocrine/metabolic		18:63178651:T:C_250.2	0.0826436	0.995733	0.990937	1.00055	1.08279	Weighted	FALSE	FALSE	Negative	FALSE	Weighted	FALSE	12.301	1.05	1.04	1.06
250.2	18:63178651:T:C	Type 2 diabetes	endocrine/metabolic		18:63178651:T:C_250.2	0.0826436	0.995733	0.990937	1.00055	1.08279	Weighted	FALSE	FALSE	Negative	FALSE	Weighted	FALSE	15	1.06	1.04	1.07
250.2	19:4948850:G:A	Type 2 diabetes	endocrine/metabolic		19:4948850:G:A_250.2	0.000705536	1.01088	1.00457	1.01723	3.15148	Weighted	FALSE	TRUE	Positive	TRUE	Weighted	FALSE	8.52288	1.05	1.03	1.07
250.2	19:7240837:T:C	Type 2 diabetes	endocrine/metabolic		19:7240837:T:C_250.2	0.34901	0.996939	0.990563	1.00336	0.457162	Weighted	FALSE	FALSE	Negative	FALSE	Weighted	FALSE	7.52288	1.05	1.03	1.06
250.2	19:7905750:A:G	Type 2 diabetes	endocrine/metabolic		19:7905750:A:G_250.2	0.0556206	1.00466	0.999888	1.00946	1.25476	Weighted	FALSE	FALSE	Positive	FALSE	Weighted	FALSE	12.0969	1.05	1.03	1.06
250.2	19:12927601:G:A	Type 2 diabetes	endocrine/metabolic		19:12927601:G:A_250.2	0.659629	1.00109	0.996243	1.00596	0.1807	Weighted	FALSE	FALSE	Positive	FALSE	Weighted	FALSE	12.2218	1.05	1.03	1.06
250.2	19:19277691:A:T	Type 2 diabetes	endocrine/metabolic		19:19277691:A:T_250.2	0.274603	1.00495	0.996089	1.01389	0.561294	Weighted	FALSE	FALSE	Positive	FALSE	Unweighted	FALSE	14.5229	1.1	1.07	1.12
250.2	15:89880061:T:C	Type 2 diabetes	endocrine/metabolic		15:89880061:T:C_250.2	0.0149576	1.00697	1.00135	1.01262	1.82514	Weighted	FALSE	TRUE	Positive	TRUE	Weighted	FALSE	19.3979	1.07	1.05	1.08
250.2	15:90968030:A:G	Type 2 diabetes	endocrine/metabolic		15:90968030:A:G_250.2	0.0972559	0.995576	0.990373	1.00081	1.01208	Weighted	FALSE	FALSE	Negative	FALSE	Unweighted	FALSE	14.699	1.05	1.04	1.07
250.2	16:245796:T:C	Type 2 diabetes	endocrine/metabolic		16:245796:T:C_250.2	0.982393	1.00006	0.994657	1.00549	0.0077148	Weighted	FALSE	FALSE	Positive	FALSE	Unweighted	FALSE	12.0458	1.06	1.05	1.08
250.2	16:3533173:C:T	Type 2 diabetes	endocrine/metabolic		16:3533173:C:T_250.2	0.708173	1.00107	0.995475	1.0067	0.14986	Weighted	FALSE	FALSE	Positive	FALSE	Weighted	FALSE	8	1.04	1.03	1.06
250.2	16:28903896:G:A	Type 2 diabetes	endocrine/metabolic		16:28903896:G:A_250.2	0.00233551	1.00827	1.00294	1.01363	2.63162	Weighted	FALSE	TRUE	Positive	TRUE	Weighted	FALSE	7.69897	1.04	1.02	1.05
250.2	16:30034468:C:G	Type 2 diabetes	endocrine/metabolic		16:30034468:C:G_250.2	0.0238702	1.00572	1.00076	1.01071	1.62214	Weighted	FALSE	TRUE	Positive	TRUE	Weighted	FALSE	8.69897	1.04	1.03	1.05
250.2	16:53468034:G:A	Type 2 diabetes	endocrine/metabolic		16:53468034:G:A_250.2	0.740861	0.999176	0.994303	1.00407	0.130264	Weighted	FALSE	FALSE	Negative	FALSE	Weighted	FALSE	9.52288	1.04	1.03	1.05
250.2	16:53724808:G:A	Type 2 diabetes	endocrine/metabolic		16:53724808:G:A_250.2	0.000325575	1.02081	1.00941	1.03234	3.48735	Weighted	FALSE	TRUE	Positive	TRUE	Weighted	FALSE	8.1549	1.09	1.06	1.12
250.2	16:53767042:T:C	Type 2 diabetes	endocrine/metabolic		16:53767042:T:C_250.2	2.5092e-06	1.01226	1.00714	1.01741	5.60047	Weighted	TRUE	TRUE	Positive	TRUE	Weighted	TRUE	83.5229	1.13	1.12	1.15
250.2	16:53767042:T:C	Type 2 diabetes	endocrine/metabolic		16:53767042:T:C_250.2	2.5092e-06	1.01226	1.00714	1.01741	5.60047	Weighted	TRUE	TRUE	Positive	TRUE	Weighted	TRUE	47.699	1.14	1.12	1.16
250.2	16:69617963:C:T	Type 2 diabetes	endocrine/metabolic		16:69617963:C:T_250.2	0.424476	0.997992	0.993081	1.00293	0.372147	Weighted	FALSE	FALSE	Negative	FALSE	Unweighted	FALSE	10.3979	1.04	1.03	1.06
250.2	16:75200974:C:A	Type 2 diabetes	endocrine/metabolic		16:75200974:C:A_250.2	0.169763	1.00662	0.997183	1.01615	0.770157	Weighted	FALSE	FALSE	Positive	FALSE	Unweighted	FALSE	31.3979	1.17	1.14	1.2
250.2	16:81501185:T:C	Type 2 diabetes	endocrine/metabolic		16:81501185:T:C_250.2	0.443914	1.00206	0.996793	1.00736	0.352701	Weighted	FALSE	FALSE	Positive	FALSE	Unweighted	FALSE	14	1.05	1.04	1.07
250.2	16:81501185:T:C	Type 2 diabetes	endocrine/metabolic		16:81501185:T:C_250.2	0.443914	1.00206	0.996793	1.00736	0.352701	Weighted	FALSE	FALSE	Positive	FALSE	Unweighted	FALSE	8.69897	1.04	1.03	1.06
250.2	16:89497647:T:A	Type 2 diabetes	endocrine/metabolic		16:89497647:T:A_250.2	0.0876157	0.994323	0.987848	1.00084	1.05742	Weighted	FALSE	FALSE	Negative	FALSE	Weighted	FALSE	8.52288	1.05	1.04	1.07
250.2	17:4142146:G:C	Type 2 diabetes	endocrine/metabolic		17:4142146:G:C_250.2	0.0392475	1.0055	1.00027	1.01075	1.40619	Weighted	FALSE	TRUE	Positive	TRUE	Weighted	FALSE	12.3979	1.05	1.04	1.07
250.2	17:9881870:G:C	Type 2 diabetes	endocrine/metabolic		17:9881870:G:C_250.2	0.000453252	0.989813	0.984165	0.995493	3.34366	Weighted	FALSE	TRUE	Negative	FALSE	Weighted	FALSE	8	1.04	1.03	1.05
250.2	17:17758488:A:G	Type 2 diabetes	endocrine/metabolic		17:17758488:A:G_250.2	0.606415	1.00131	0.99633	1.00632	0.21723	Weighted	FALSE	FALSE	Positive	FALSE	Unweighted	FALSE	11.5229	1.05	1.03	1.06
250.2	17:31086001:T:C	Type 2 diabetes	endocrine/metabolic		17:31086001:T:C_250.2	0.410359	0.995702	0.985544	1.00596	0.386836	Weighted	FALSE	FALSE	Negative	FALSE	Weighted	FALSE	7.39794	1.08	1.05	1.1
250.2	17:37686448:G:C	Type 2 diabetes	endocrine/metabolic		17:37686448:G:C_250.2	0.00416304	1.00816	1.00257	1.01378	2.38059	Weighted	FALSE	TRUE	Positive	TRUE	Weighted	FALSE	9	1.05	1.03	1.07
250.2	17:42579393:G:C	Type 2 diabetes	endocrine/metabolic		17:42579393:G:C_250.2	0.00759614	1.00777	1.00206	1.01352	2.11941	Weighted	FALSE	TRUE	Positive	TRUE	Weighted	FALSE	11.699	1.05	1.04	1.07
495	6:32652506:C:T	Asthma	respiratory		6:32652506:C:T_495	8.03919e-13	1.01758	1.01274	1.02244	12.0948	Weighted	TRUE	TRUE	Positive	TRUE	Weighted	TRUE	18	1.11111	1.08	1.14
495	2:102341256:C:T	Asthma	respiratory		2:102341256:C:T_495	4.62138e-06	1.01143	1.00652	1.01636	5.33523	Weighted	TRUE	TRUE	Positive	TRUE	Weighted	TRUE	14.0969	1.1	1.06	1.13
250.2	2:147104065:C:T	Type 2 diabetes	endocrine/metabolic		2:147104065:C:T_250.2	6.73014e-05	1.01255	1.00636	1.01877	4.17198	Weighted	FALSE	TRUE	Positive	TRUE	Weighted	FALSE	8	1.05	1.03	1.07
250.2	2:157483038:A:G	Type 2 diabetes	endocrine/metabolic		2:157483038:A:G_250.2	0.0875759	1.00785	0.998849	1.01693	1.05762	Weighted	FALSE	FALSE	Positive	FALSE	Weighted	FALSE	9.1549	1.09	1.06	1.11
250.2	2:160279033:C:T	Type 2 diabetes	endocrine/metabolic		2:160279033:C:T_250.2	0.211231	1.00337	0.998092	1.00868	0.675243	Weighted	FALSE	FALSE	Positive	FALSE	Weighted	FALSE	11	1.05	1.03	1.06
250.2	2:164656581:T:C	Type 2 diabetes	endocrine/metabolic		2:164656581:T:C_250.2	0.117322	1.00411	0.998969	1.00928	0.93062	Weighted	FALSE	FALSE	Positive	FALSE	Weighted	FALSE	24.2218	1.07	1.06	1.08
250.2	2:164716684:C:T	Type 2 diabetes	endocrine/metabolic		2:164716684:C:T_250.2	0.000198471	1.02507	1.01179	1.03853	3.7023	Weighted	FALSE	TRUE	Positive	TRUE	Weighted	FALSE	7.69897	1.09	1.06	1.13
250.2	2:226236695:A:G	Type 2 diabetes	endocrine/metabolic		2:226236695:A:G_250.2	0.0321691	1.00585	1.0005	1.01124	1.49256	Weighted	FALSE	TRUE	Positive	TRUE	Unweighted	FALSE	45.699	1.1	1.08	1.11
250.2	3:12295008:G:A	Type 2 diabetes	endocrine/metabolic		3:12295008:G:A_250.2	2.57253e-05	1.01746	1.00929	1.0257	4.58964	Weighted	TRUE	TRUE	Positive	TRUE	Weighted	TRUE	35.699	1.14	1.11	1.16
250.2	3:12447843:T:G	Type 2 diabetes	endocrine/metabolic		3:12447843:T:G_250.2	0.332591	0.997563	0.992652	1.0025	0.478089	Weighted	FALSE	FALSE	Negative	FALSE	Weighted	FALSE	15.301	1.06	1.04	1.07
250.2	3:23414091:T:C	Type 2 diabetes	endocrine/metabolic		3:23414091:T:C_250.2	0.579963	1.00172	0.995655	1.00781	0.2366	Weighted	FALSE	FALSE	Positive	FALSE	Unweighted	FALSE	17	1.07	1.05	1.09
250.2	3:23468553:A:G	Type 2 diabetes	endocrine/metabolic		3:23468553:A:G_250.2	0.114358	0.990507	0.978849	1.0023	0.941732	Weighted	FALSE	FALSE	Negative	FALSE	Weighted	FALSE	8.09691	1.11	1.07	1.15
250.2	3:46884049:T:C	Type 2 diabetes	endocrine/metabolic		3:46884049:T:C_250.2	0.433583	0.998042	0.993157	1.00295	0.362928	Weighted	FALSE	FALSE	Negative	FALSE	Weighted	FALSE	7.69897	1.27	1.17	1.38
250.2	3:49943163:C:T	Type 2 diabetes	endocrine/metabolic		3:49943163:C:T_250.2	0.111046	1.00409	0.999062	1.00914	0.954499	Weighted	FALSE	FALSE	Positive	FALSE	Weighted	FALSE	9.39794	1.04	1.03	1.06
250.2	3:53093661:G:T	Type 2 diabetes	endocrine/metabolic		3:53093661:G:T_250.2	0.049786	1.00485	1	1.00971	1.30289	Weighted	FALSE	TRUE	Positive	TRUE	Weighted	FALSE	7.69897	1.04	1.02	1.05
250.2	3:54794800:G:T	Type 2 diabetes	endocrine/metabolic		3:54794800:G:T_250.2	0.0858588	1.00999	0.998599	1.02151	1.06622	Weighted	FALSE	FALSE	Positive	FALSE	Weighted	FALSE	8.22185	1.09	1.06	1.13
250.2	3:63976663:G:A	Type 2 diabetes	endocrine/metabolic		3:63976663:G:A_250.2	0.893773	0.999582	0.99347	1.00573	0.048773	Weighted	FALSE	FALSE	Negative	FALSE	Unweighted	FALSE	12.699	1.07	1.05	1.09
250.2	3:64715470:A:G	Type 2 diabetes	endocrine/metabolic		3:64715470:A:G_250.2	7.10175e-13	1.01887	1.01368	1.02408	12.1486	Weighted	TRUE	TRUE	Positive	TRUE	Weighted	TRUE	14.301	1.06	1.04	1.07
250.2	3:77622570:C:A	Type 2 diabetes	endocrine/metabolic		3:77622570:C:A_250.2	0.791159	1.00065	0.995863	1.00546	0.101736	Weighted	FALSE	FALSE	Positive	FALSE	Unweighted	FALSE	8	1.04	1.02	1.05
250.2	3:123346931:A:G	Type 2 diabetes	endocrine/metabolic		3:123346931:A:G_250.2	0.00025243	1.01121	1.00519	1.01727	3.59786	Weighted	FALSE	TRUE	Positive	TRUE	Unweighted	FALSE	31.301	1.09	1.08	1.11
250.2	3:125207793:T:C	Type 2 diabetes	endocrine/metabolic		3:125207793:T:C_250.2	0.018396	1.00594	1.001	1.01091	1.73528	Weighted	FALSE	TRUE	Positive	TRUE	Weighted	FALSE	9	1.04	1.03	1.05
250.2	8:41651058:C:A	Type 2 diabetes	endocrine/metabolic		8:41651058:C:A_250.2	0.009465	1.00844	1.00206	1.01486	2.02388	Weighted	FALSE	TRUE	Positive	TRUE	Weighted	FALSE	11.3979	1.07	1.05	1.09
250.2	8:94949398:T:C	Type 2 diabetes	endocrine/metabolic		8:94949398:T:C_250.2	0.00658092	1.00658	1.00183	1.01135	2.18171	Weighted	FALSE	TRUE	Positive	TRUE	Weighted	FALSE	10.5229	1.04	1.03	1.06
250.2	8:109110954:C:G	Type 2 diabetes	endocrine/metabolic		8:109110954:C:G_250.2	5.50194e-06	1.01116	1.00633	1.01601	5.25948	Weighted	TRUE	TRUE	Positive	TRUE	Weighted	TRUE	7.52288	1.04	1.02	1.05
250.2	8:117172786:G:A	Type 2 diabetes	endocrine/metabolic		8:117172786:G:A_250.2	0.00232496	1.0082	1.00292	1.01352	2.63358	Weighted	FALSE	TRUE	Positive	TRUE	Unweighted	FALSE	55	1.11	1.1	1.13
250.2	8:128555832:C:T	Type 2 diabetes	endocrine/metabolic		8:128555832:C:T_250.2	0.574142	1.0016	0.996034	1.0072	0.24098	Weighted	FALSE	FALSE	Positive	FALSE	Unweighted	FALSE	8.69897	1.04	1.03	1.06
250.2	8:144283538:C:T	Type 2 diabetes	endocrine/metabolic		8:144283538:C:T_250.2	0.139915	0.996247	0.991286	1.00123	0.854134	Weighted	FALSE	FALSE	Negative	FALSE	Weighted	FALSE	13.0458	1.05	1.04	1.07
250.2	8:144654498:T:C	Type 2 diabetes	endocrine/metabolic		8:144654498:T:C_250.2	0.254527	0.997236	0.992498	1.002	0.594266	Weighted	FALSE	FALSE	Negative	FALSE	Weighted	FALSE	8.30103	1.04	1.03	1.05
250.2	9:4291928:A:C	Type 2 diabetes	endocrine/metabolic		9:4291928:A:C_250.2	0.000128743	1.00973	1.00474	1.01474	3.89028	Weighted	FALSE	TRUE	Positive	TRUE	Weighted	FALSE	13.699	1.05	1.04	1.07
250.2	9:19067835:A:G	Type 2 diabetes	endocrine/metabolic		9:19067835:A:G_250.2	0.00539956	1.00689	1.00203	1.01177	2.26764	Weighted	FALSE	TRUE	Positive	TRUE	Unweighted	FALSE	9.52288	1.04	1.03	1.05
250.2	9:20241071:T:C	Type 2 diabetes	endocrine/metabolic		9:20241071:T:C_250.2	0.372643	1.00223	0.997328	1.00717	0.428707	Weighted	FALSE	FALSE	Positive	FALSE	Unweighted	FALSE	7.39794	1.04	1.02	1.05
250.2	9:22134069:G:A	Type 2 diabetes	endocrine/metabolic		9:22134069:G:A_250.2	0.726168	0.998887	0.992684	1.00513	0.138963	Weighted	FALSE	FALSE	Negative	FALSE	Unweighted	FALSE	115	1.27	1.24	1.29
250.2	9:22134173:C:T	Type 2 diabetes	endocrine/metabolic		9:22134173:C:T_250.2	0.071262	1.00434	0.999625	1.00908	1.14714	Weighted	FALSE	FALSE	Positive	FALSE	Weighted	FALSE	40.699	1.11	1.09	1.13
250.2	10:112943377:T:C	Type 2 diabetes	endocrine/metabolic		10:112943377:T:C_250.2	0.179223	0.996652	0.991787	1.00154	0.746605	Weighted	FALSE	FALSE	Negative	FALSE	Weighted	FALSE	14.699	1.06	1.04	1.07
250.2	10:112980578:C:G	Type 2 diabetes	endocrine/metabolic		10:112980578:C:G_250.2	0.161037	1.015	0.994085	1.03636	0.793075	Weighted	FALSE	FALSE	Positive	FALSE	Unweighted	FALSE	13	1.21	1.15	1.27
250.2	10:112998590:C:T	Type 2 diabetes	endocrine/metabolic		10:112998590:C:T_250.2	1.34311e-22	1.02741	1.02186	1.03299	21.8719	Weighted	TRUE	TRUE	Positive	TRUE	Unweighted	TRUE	446.222	1.37	1.35	1.39
250.2	10:112998590:C:T	Type 2 diabetes	endocrine/metabolic		10:112998590:C:T_250.2	1.34311e-22	1.02741	1.02186	1.03299	21.8719	Weighted	TRUE	TRUE	Positive	TRUE	Unweighted	TRUE	11	1.36	1.25	1.49
250.2	10:112998590:C:T	Type 2 diabetes	endocrine/metabolic		10:112998590:C:T_250.2	1.34311e-22	1.02741	1.02186	1.03299	21.8719	Weighted	TRUE	TRUE	Positive	TRUE	Unweighted	TRUE	35	1.51	1.42	1.62
250.2	10:112998590:C:T	Type 2 diabetes	endocrine/metabolic		10:112998590:C:T_250.2	1.34311e-22	1.02741	1.02186	1.03299	21.8719	Weighted	TRUE	TRUE	Positive	TRUE	Unweighted	TRUE	43.301	1.33	1.28	1.39
250.2	10:112998590:C:T	Type 2 diabetes	endocrine/metabolic		10:112998590:C:T_250.2	1.34311e-22	1.02741	1.02186	1.03299	21.8719	Weighted	TRUE	TRUE	Positive	TRUE	Unweighted	TRUE	14.699	1.48	1.34	1.63
250.2	10:113111835:A:G	Type 2 diabetes	endocrine/metabolic		10:113111835:A:G_250.2	0.387017	0.997416	0.991587	1.00328	0.41227	Weighted	FALSE	FALSE	Negative	FALSE	Weighted	FALSE	11.2218	1.05	1.04	1.07
250.2	10:122433665:T:G	Type 2 diabetes	endocrine/metabolic		10:122433665:T:G_250.2	0.383394	1.00212	0.997355	1.00691	0.416355	Weighted	FALSE	FALSE	Positive	FALSE	Weighted	FALSE	13	1.05	1.03	1.06
250.2	11:2176056:A:G	Type 2 diabetes	endocrine/metabolic		11:2176056:A:G_250.2	0.839052	1.00053	0.99543	1.00566	0.0762113	Weighted	FALSE	FALSE	Positive	FALSE	Unweighted	FALSE	25.3979	1.07	1.06	1.09
250.2	11:2176056:A:G	Type 2 diabetes	endocrine/metabolic		11:2176056:A:G_250.2	0.839052	1.00053	0.99543	1.00566	0.0762113	Weighted	FALSE	FALSE	Positive	FALSE	Unweighted	FALSE	12.5229	1.1236	1.09	1.16
250.2	11:2651591:C:T	Type 2 diabetes	endocrine/metabolic		11:2651591:C:T_250.2	0.690504	1.00149	0.994174	1.00886	0.160834	Weighted	FALSE	FALSE	Positive	FALSE	Weighted	FALSE	10.699	1.07	1.05	1.1
250.2	11:2670270:G:A	Type 2 diabetes	endocrine/metabolic		11:2670270:G:A_250.2	0.60871	1.00139	0.996077	1.00673	0.215589	Weighted	FALSE	FALSE	Positive	FALSE	Unweighted	FALSE	24.301	1.08	1.07	1.1
250.2	11:2734318:A:G	Type 2 diabetes	endocrine/metabolic		11:2734318:A:G_250.2	0.627223	0.998711	0.993525	1.00392	0.202578	Weighted	FALSE	FALSE	Negative	FALSE	Unweighted	FALSE	9	1.05	1.03	1.06
250.2	11:2829598:G:A	Type 2 diabetes	endocrine/metabolic		11:2829598:G:A_250.2	0.00571977	1.00731	1.00212	1.01253	2.24262	Weighted	FALSE	TRUE	Positive	TRUE	Weighted	FALSE	15.1549	1.08	1.06	1.1
250.2	11:2835964:A:C	Type 2 diabetes	endocrine/metabolic		11:2835964:A:C_250.2	8.09337e-05	1.00975	1.00489	1.01464	4.09187	Weighted	FALSE	TRUE	Positive	TRUE	Unweighted	FALSE	51.2218	1.12	1.11	1.14
250.2	11:2835964:A:C	Type 2 diabetes	endocrine/metabolic		11:2835964:A:C_250.2	8.09337e-05	1.00975	1.00489	1.01464	4.09187	Weighted	FALSE	TRUE	Positive	TRUE	Unweighted	FALSE	9	1.29	1.19	1.4
250.2	11:2837316:C:T	Type 2 diabetes	endocrine/metabolic		11:2837316:C:T_250.2	7.37346e-06	1.0186	1.01042	1.02683	5.13233	Weighted	TRUE	TRUE	Positive	TRUE	Unweighted	TRUE	31.0969	1.23	1.19	1.27
250.2	11:2837316:C:T	Type 2 diabetes	endocrine/metabolic		11:2837316:C:T_250.2	7.37346e-06	1.0186	1.01042	1.02683	5.13233	Weighted	TRUE	TRUE	Positive	TRUE	Unweighted	TRUE	244.699	1.28	1.26	1.3
250.2	11:14742282:C:A	Type 2 diabetes	endocrine/metabolic		11:14742282:C:A_250.2	0.000573251	1.0312	1.01333	1.04938	3.24166	Weighted	FALSE	TRUE	Positive	TRUE	Weighted	FALSE	7.52288	1.13	1.08	1.17
250.2	9:28410685:T:C	Type 2 diabetes	endocrine/metabolic		9:28410685:T:C_250.2	0.0719612	1.00498	0.999557	1.01043	1.1429	Weighted	FALSE	FALSE	Positive	FALSE	Weighted	FALSE	9.69897	1.04	1.03	1.06
250.2	9:34074478:T:C	Type 2 diabetes	endocrine/metabolic		9:34074478:T:C_250.2	0.159949	1.00346	0.998636	1.00832	0.796018	Weighted	FALSE	FALSE	Positive	FALSE	Unweighted	FALSE	9.52288	1.04	1.03	1.06
250.2	9:78744197:C:G	Type 2 diabetes	endocrine/metabolic		9:78744197:C:G_250.2	0.13203	1.00368	0.998894	1.00848	0.879329	Weighted	FALSE	FALSE	Positive	FALSE	Weighted	FALSE	7.52288	1.04	1.02	1.05
250.2	9:79290675:A:G	Type 2 diabetes	endocrine/metabolic		9:79290675:A:G_250.2	0.00911375	1.01239	1.00306	1.0218	2.0403	Weighted	FALSE	TRUE	Positive	TRUE	Weighted	FALSE	13.5229	1.1	1.08	1.13
250.2	9:81694033:G:A	Type 2 diabetes	endocrine/metabolic		9:81694033:G:A_250.2	0.00881452	1.00647	1.00162	1.01134	2.0548	Weighted	FALSE	TRUE	Positive	TRUE	Unweighted	FALSE	23.3979	1.07	1.05	1.08
250.2	9:81694033:G:A	Type 2 diabetes	endocrine/metabolic		9:81694033:G:A_250.2	0.00881452	1.00647	1.00162	1.01134	2.0548	Weighted	FALSE	TRUE	Positive	TRUE	Unweighted	FALSE	28	1.08	1.06	1.09
250.2	9:94239400:A:C	Type 2 diabetes	endocrine/metabolic		9:94239400:A:C_250.2	0.148436	1.00408	0.99855	1.00964	0.828461	Weighted	FALSE	FALSE	Positive	FALSE	Unweighted	FALSE	8.69897	1.04	1.03	1.06
250.2	10:12265895:C:T	Type 2 diabetes	endocrine/metabolic		10:12265895:C:T_250.2	0.147247	1.00409	0.998564	1.00964	0.831953	Weighted	FALSE	FALSE	Positive	FALSE	Unweighted	FALSE	31.699	1.09	1.08	1.11
250.2	10:12265895:C:T	Type 2 diabetes	endocrine/metabolic		10:12265895:C:T_250.2	0.147247	1.00409	0.998564	1.00964	0.831953	Weighted	FALSE	FALSE	Positive	FALSE	Unweighted	FALSE	12	1.11739	1.08384	1.15199
250.2	10:69706822:T:G	Type 2 diabetes	endocrine/metabolic		10:69706822:T:G_250.2	0.183527	1.00355	0.998324	1.0088	0.736299	Weighted	FALSE	FALSE	Positive	FALSE	Weighted	FALSE	13.699	1.05	1.04	1.07
250.2	10:79193069:G:C	Type 2 diabetes	endocrine/metabolic		10:79193069:G:C_250.2	0.179672	0.996777	0.992088	1.00149	0.74552	Weighted	FALSE	FALSE	Negative	FALSE	Weighted	FALSE	28.699	1.07	1.06	1.09
250.2	10:92702670:T:C	Type 2 diabetes	endocrine/metabolic		10:92702670:T:C_250.2	0.000944722	1.00816	1.00331	1.01303	3.0247	Weighted	FALSE	TRUE	Positive	TRUE	Weighted	FALSE	8	1.06	1.04	1.08
250.2	1:177919890:A:C	Type 2 diabetes	endocrine/metabolic		1:177919890:A:C_250.2	0.000551002	1.01082	1.00467	1.01701	3.25885	Weighted	FALSE	TRUE	Positive	TRUE	Weighted	FALSE	9.69897	1.05	1.04	1.07
250.2	1:205145745:C:G	Type 2 diabetes	endocrine/metabolic		1:205145745:C:G_250.2	0.173717	1.00345	0.998481	1.00845	0.760157	Weighted	FALSE	FALSE	Positive	FALSE	Weighted	FALSE	8.39794	1.04	1.03	1.05
250.2	1:213985913:T:C	Type 2 diabetes	endocrine/metabolic		1:213985913:T:C_250.2	3.17386e-09	1.01451	1.00969	1.01936	8.49841	Weighted	TRUE	TRUE	Positive	TRUE	Weighted	TRUE	21.699	1.07	1.05	1.08
250.2	1:219575476:C:G	Type 2 diabetes	endocrine/metabolic		1:219575476:C:G_250.2	0.0983073	0.995512	0.990216	1.00084	1.00741	Weighted	FALSE	FALSE	Negative	FALSE	Weighted	FALSE	15.5229	1.06	1.04	1.07
250.2	1:229537208:G:A	Type 2 diabetes	endocrine/metabolic		1:229537208:G:A_250.2	0.0398718	1.00514	1.00024	1.01007	1.39933	Weighted	FALSE	TRUE	Positive	TRUE	Unweighted	FALSE	13.5229	1.05	1.04	1.07
250.2	2:422144:T:C	Type 2 diabetes	endocrine/metabolic		2:422144:T:C_250.2	0.0169948	0.985874	0.974423	0.997458	1.76968	Weighted	FALSE	TRUE	Negative	FALSE	Weighted	FALSE	11.3979	1.12	1.08	1.15
250.2	2:653575:C:T	Type 2 diabetes	endocrine/metabolic		2:653575:C:T_250.2	0.737156	1.00109	0.994726	1.0075	0.132441	Weighted	FALSE	FALSE	Positive	FALSE	Unweighted	FALSE	10.699	1.06	1.04	1.08
250.2	2:25420352:G:T	Type 2 diabetes	endocrine/metabolic		2:25420352:G:T_250.2	0.31191	1.003	0.997189	1.00885	0.50597	Weighted	FALSE	FALSE	Positive	FALSE	Weighted	FALSE	7.52288	1.04	1.03	1.05
250.2	2:27508073:T:C	Type 2 diabetes	endocrine/metabolic		2:27508073:T:C_250.2	0.53165	1.00156	0.996688	1.00645	0.274374	Weighted	FALSE	FALSE	Positive	FALSE	Unweighted	FALSE	24.1549	1.07	1.06	1.08
250.2	2:27508073:T:C	Type 2 diabetes	endocrine/metabolic		2:27508073:T:C_250.2	0.53165	1.00156	0.996688	1.00645	0.274374	Weighted	FALSE	FALSE	Positive	FALSE	Unweighted	FALSE	21	1.07	1.05	1.08
250.2	2:43203301:G:A	Type 2 diabetes	endocrine/metabolic		2:43203301:G:A_250.2	0.29316	1.00257	0.997782	1.00739	0.532896	Weighted	FALSE	FALSE	Positive	FALSE	Unweighted	FALSE	7.39794	1.04	1.02	1.05
250.2	2:43470889:A:T	Type 2 diabetes	endocrine/metabolic		2:43470889:A:T_250.2	0.00793343	1.01265	1.0033	1.02209	2.10054	Weighted	FALSE	TRUE	Positive	TRUE	Weighted	FALSE	28.5229	1.13	1.11	1.16
250.2	2:58753929:G:T	Type 2 diabetes	endocrine/metabolic		2:58753929:G:T_250.2	0.101889	1.00397	0.999215	1.00875	0.991874	Weighted	FALSE	FALSE	Positive	FALSE	Weighted	FALSE	8.04576	1.04	1.02	1.05
250.2	2:59080590:G:A	Type 2 diabetes	endocrine/metabolic		2:59080590:G:A_250.2	0.160516	1.00345	0.998634	1.00829	0.794482	Weighted	FALSE	FALSE	Positive	FALSE	Weighted	FALSE	8.04576	1.04	1.02	1.05
250.2	2:60356530:G:A	Type 2 diabetes	endocrine/metabolic		2:60356530:G:A_250.2	1.48003e-05	1.01048	1.00573	1.01526	4.82973	Weighted	TRUE	TRUE	Positive	TRUE	Weighted	TRUE	19.5229	1.06	1.05	1.07
250.2	2:65060762:A:G	Type 2 diabetes	endocrine/metabolic		2:65060762:A:G_250.2	0.981511	1.00006	0.995272	1.00486	0.00810489	Weighted	FALSE	FALSE	Positive	FALSE	Unweighted	FALSE	13.699	1.1	1.08	1.13
250.2	2:65427878:C:G	Type 2 diabetes	endocrine/metabolic		2:65427878:C:G_250.2	0.0161257	0.993972	0.989089	0.998879	1.79248	Weighted	FALSE	TRUE	Negative	FALSE	Unweighted	FALSE	11.699	1.05	1.03	1.06
250.2	3:129614339:C:G	Type 2 diabetes	endocrine/metabolic		3:129614339:C:G_250.2	0.107604	1.00684	0.998514	1.01524	0.968172	Weighted	FALSE	FALSE	Positive	FALSE	Unweighted	FALSE	7.39794	1.06	1.04	1.08
250.2	3:150348753:T:A	Type 2 diabetes	endocrine/metabolic		3:150348753:T:A_250.2	8.2719e-06	1.02709	1.01509	1.03923	5.08239	Weighted	TRUE	TRUE	Positive	TRUE	Weighted	TRUE	9	1.09	1.06	1.12
250.2	3:152368744:A:G	Type 2 diabetes	endocrine/metabolic		3:152368744:A:G_250.2	0.899815	1.0003	0.995618	1.00501	0.0458469	Weighted	FALSE	FALSE	Positive	FALSE	Unweighted	FALSE	12.0969	1.05	1.03	1.06
250.2	3:152700092:C:A	Type 2 diabetes	endocrine/metabolic		3:152700092:C:A_250.2	0.0891089	1.01325	0.997991	1.02873	1.05008	Weighted	FALSE	FALSE	Positive	FALSE	Weighted	FALSE	8	1.1	1.06	1.13
250.2	3:168501053:A:T	Type 2 diabetes	endocrine/metabolic		3:168501053:A:T_250.2	0.000529937	1.01256	1.00544	1.01973	3.27578	Weighted	FALSE	TRUE	Positive	TRUE	Weighted	FALSE	7.52288	1.05	1.03	1.07
250.2	3:171015287:G:A	Type 2 diabetes	endocrine/metabolic		3:171015287:G:A_250.2	0.779823	1.00072	0.995654	1.00582	0.108004	Weighted	FALSE	FALSE	Positive	FALSE	Unweighted	FALSE	20.301	1.07	1.05	1.08
250.2	3:184020672:A:C	Type 2 diabetes	endocrine/metabolic		3:184020672:A:C_250.2	0.000111529	0.990486	0.985695	0.9953	3.95261	Weighted	FALSE	TRUE	Negative	FALSE	Weighted	FALSE	7.69897	1.04	1.02	1.05
250.2	3:185785668:T:A	Type 2 diabetes	endocrine/metabolic		3:185785668:T:A_250.2	0.0286598	1.00572	1.0006	1.01088	1.54273	Weighted	FALSE	TRUE	Positive	TRUE	Unweighted	FALSE	55.0458	1.14	1.12	1.16
250.2	3:186947857:C:T	Type 2 diabetes	endocrine/metabolic		3:186947857:C:T_250.2	0.000236698	1.00901	1.0042	1.01385	3.6258	Weighted	FALSE	TRUE	Positive	TRUE	Weighted	FALSE	21.5229	1.07	1.05	1.08
250.2	3:186947857:C:T	Type 2 diabetes	endocrine/metabolic		3:186947857:C:T_250.2	0.000236698	1.00901	1.0042	1.01385	3.6258	Weighted	FALSE	TRUE	Positive	TRUE	Weighted	FALSE	7.39794	1.04675	1.02983	1.06394
250.2	3:186957489:G:A	Type 2 diabetes	endocrine/metabolic		3:186957489:G:A_250.2	0.00888772	1.01144	1.00286	1.0201	2.05121	Weighted	FALSE	TRUE	Positive	TRUE	Weighted	FALSE	7.52288	1.08	1.05	1.11
250.2	3:188023111:T:C	Type 2 diabetes	endocrine/metabolic		3:188023111:T:C_250.2	0.0471111	1.00536	1.00007	1.01067	1.32688	Weighted	FALSE	TRUE	Positive	TRUE	Weighted	FALSE	19.699	1.06	1.05	1.08
250.2	4:751184:G:T	Type 2 diabetes	endocrine/metabolic		4:751184:G:T_250.2	0.77729	1.00155	0.990864	1.01235	0.109417	Weighted	FALSE	FALSE	Positive	FALSE	Unweighted	FALSE	13.3979	1.13	1.09	1.16
250.2	4:1782676:C:T	Type 2 diabetes	endocrine/metabolic		4:1782676:C:T_250.2	0.000741542	1.00827	1.00346	1.01311	3.12986	Weighted	FALSE	TRUE	Positive	TRUE	Weighted	FALSE	17.0458	1.06	1.04	1.07
250.2	4:1782676:C:T	Type 2 diabetes	endocrine/metabolic		4:1782676:C:T_250.2	0.000741542	1.00827	1.00346	1.01311	3.12986	Weighted	FALSE	TRUE	Positive	TRUE	Weighted	FALSE	9.1549	1.07527	1.05	1.1
250.2	4:3240118:C:T	Type 2 diabetes	endocrine/metabolic		4:3240118:C:T_250.2	0.35438	1.00464	0.994846	1.01453	0.45053	Weighted	FALSE	FALSE	Positive	FALSE	Unweighted	FALSE	9	1.08	1.05	1.1
250.2	4:6305036:G:C	Type 2 diabetes	endocrine/metabolic		4:6305036:G:C_250.2	0.00471425	1.00741	1.00226	1.01258	2.32659	Weighted	FALSE	TRUE	Positive	TRUE	Weighted	FALSE	7.69897	1.06	1.04	1.08
250.2	4:17791246:A:C	Type 2 diabetes	endocrine/metabolic		4:17791246:A:C_250.2	0.134636	1.00397	0.998774	1.00918	0.870837	Weighted	FALSE	FALSE	Positive	FALSE	Unweighted	FALSE	7.39794	1.04	1.03	1.05
250.2	4:45184122:G:A	Type 2 diabetes	endocrine/metabolic		4:45184122:G:A_250.2	9.68248e-05	1.00966	1.00479	1.01455	4.01401	Weighted	FALSE	TRUE	Positive	TRUE	Weighted	FALSE	11.3979	1.05	1.03	1.06
250.2	4:45184122:G:A	Type 2 diabetes	endocrine/metabolic		4:45184122:G:A_250.2	9.68248e-05	1.00966	1.00479	1.01455	4.01401	Weighted	FALSE	TRUE	Positive	TRUE	Weighted	FALSE	9.39794	1.05	1.03	1.06
250.2	1:39570256:G:T	Type 2 diabetes	endocrine/metabolic		1:39570256:G:T_250.2	0.943089	0.99976	0.993191	1.00637	0.0254474	Weighted	FALSE	FALSE	Negative	FALSE	Unweighted	FALSE	25.5229	1.09	1.07	1.1
250.2	1:50790419:C:T	Type 2 diabetes	endocrine/metabolic		1:50790419:C:T_250.2	0.197979	1.00516	0.997314	1.01307	0.70338	Weighted	FALSE	FALSE	Positive	FALSE	Unweighted	FALSE	9.69897	1.07	1.05	1.09
250.2	1:50790419:C:T	Type 2 diabetes	endocrine/metabolic		1:50790419:C:T_250.2	0.197979	1.00516	0.997314	1.01307	0.70338	Weighted	FALSE	FALSE	Positive	FALSE	Unweighted	FALSE	8.52288	1.0989	1.06	1.14
250.2	1:62114219:G:T	Type 2 diabetes	endocrine/metabolic		1:62114219:G:T_250.2	0.102763	0.991304	0.980958	1.00176	0.988165	Weighted	FALSE	FALSE	Negative	FALSE	Weighted	FALSE	8	1.07	1.04	1.09
250.2	1:116990168:C:T	Type 2 diabetes	endocrine/metabolic		1:116990168:C:T_250.2	6.18317e-05	1.00997	1.00508	1.01488	4.20879	Weighted	FALSE	TRUE	Positive	TRUE	Weighted	FALSE	12.699	1.05	1.04	1.06
250.2	1:119984359:C:T	Type 2 diabetes	endocrine/metabolic		1:119984359:C:T_250.2	0.449525	1.00292	0.995364	1.01054	0.347246	Weighted	FALSE	FALSE	Positive	FALSE	Unweighted	FALSE	15.5229	1.09	1.07	1.11
428	1:109275216:T:C	Congestive heart failure; nonhypertensive	circulatory system		1:109275216:T:C_428	0.041297	1.00481	1.00019	1.00945	1.38408	Weighted	FALSE	TRUE	Positive	TRUE	Weighted	FALSE	9.52288	1.06	1.04	1.08
428	4:110747470:G:A	Congestive heart failure; nonhypertensive	circulatory system		4:110747470:G:A_428	0.0626469	1.00469	0.999753	1.00964	1.2031	Weighted	FALSE	FALSE	Positive	FALSE	Unweighted	FALSE	19.2218	1.12	1.09	1.14
428	5:137676482:G:A	Congestive heart failure; nonhypertensive	circulatory system		5:137676482:G:A_428	0.976762	1.00007	0.995417	1.00474	0.0102113	Weighted	FALSE	FALSE	Positive	FALSE	Unweighted	FALSE	7.69897	1.05	1.03	1.07
428	6:36679903:T:C	Congestive heart failure; nonhypertensive	circulatory system		6:36679903:T:C_428	0.612235	1.00101	0.997112	1.00492	0.213082	Weighted	FALSE	FALSE	Positive	FALSE	Unweighted	FALSE	8.1549	1.05	1.03	1.07
428	6:160584578:C:T	Congestive heart failure; nonhypertensive	circulatory system		6:160584578:C:T_428	0.370055	1.00414	0.995108	1.01326	0.431734	Weighted	FALSE	FALSE	Positive	FALSE	Unweighted	FALSE	10.699	1.11	1.08	1.14
428	6:160591981:T:C	Congestive heart failure; nonhypertensive	circulatory system		6:160591981:T:C_428	0.930243	1.00038	0.991828	1.00901	0.0314036	Weighted	FALSE	FALSE	Positive	FALSE	Unweighted	FALSE	10.0969	1.24	1.16	1.3
428	9:22100177:G:C	Congestive heart failure; nonhypertensive	circulatory system		9:22100177:G:C_428	2.38387e-05	1.00832	1.00445	1.01221	4.62272	Weighted	TRUE	TRUE	Positive	TRUE	Weighted	TRUE	14.699	1.06	1.05	1.08
428	10:73657491:G:C	Congestive heart failure; nonhypertensive	circulatory system		10:73657491:G:C_428	0.152881	0.996767	0.99235	1.0012	0.815647	Weighted	FALSE	FALSE	Negative	FALSE	Weighted	FALSE	9	1.07	1.05	1.09
428	10:119667372:C:T	Congestive heart failure; nonhypertensive	circulatory system		10:119667372:C:T_428	0.17691	1.00351	0.998418	1.00863	0.752247	Weighted	FALSE	FALSE	Positive	FALSE	Weighted	FALSE	8.39794	1.06	1.04	1.08
428	16:53772541:A:G	Congestive heart failure; nonhypertensive	circulatory system		16:53772541:A:G_428	0.00092939	1.00681	1.00277	1.01087	3.0318	Weighted	FALSE	TRUE	Positive	TRUE	Weighted	FALSE	8	1.05	1.03	1.06
250.2	5:56552842:A:G	Type 2 diabetes	endocrine/metabolic		5:56552842:A:G_250.2	0.256597	1.00278	0.99798	1.00761	0.590748	Weighted	FALSE	FALSE	Positive	FALSE	Unweighted	FALSE	9.39794	1.04	1.03	1.06
250.2	5:56565768:G:A	Type 2 diabetes	endocrine/metabolic		5:56565768:G:A_250.2	0.221874	1.00361	0.997827	1.00942	0.653894	Weighted	FALSE	FALSE	Positive	FALSE	Unweighted	FALSE	19.699	1.08	1.06	1.1
250.2	5:75707853:T:C	Type 2 diabetes	endocrine/metabolic		5:75707853:T:C_250.2	1.31626e-10	1.01596	1.01107	1.02088	9.88066	Weighted	TRUE	TRUE	Positive	TRUE	Weighted	TRUE	15.699	1.05	1.04	1.07
250.2	5:77129124:G:A	Type 2 diabetes	endocrine/metabolic		5:77129124:G:A_250.2	1.2954e-05	1.01179	1.00647	1.01713	4.8876	Weighted	TRUE	TRUE	Positive	TRUE	Weighted	TRUE	17.0969	1.06	1.05	1.08
250.2	5:79134784:C:A	Type 2 diabetes	endocrine/metabolic		5:79134784:C:A_250.2	0.175977	1.00343	0.998468	1.00841	0.754543	Weighted	FALSE	FALSE	Positive	FALSE	Weighted	FALSE	11.5229	1.05	1.03	1.06
250.2	5:87281535:A:G	Type 2 diabetes	endocrine/metabolic		5:87281535:A:G_250.2	0.0168666	1.00647	1.00116	1.0118	1.77297	Weighted	FALSE	TRUE	Positive	TRUE	Weighted	FALSE	7.69897	1.04	1.03	1.06
250.2	5:103087264:C:T	Type 2 diabetes	endocrine/metabolic		5:103087264:C:T_250.2	0.307147	0.992394	0.977958	1.00704	0.512654	Weighted	FALSE	FALSE	Negative	FALSE	Unweighted	FALSE	30	1.19	1.15	1.22
250.2	5:134528909:G:A	Type 2 diabetes	endocrine/metabolic		5:134528909:G:A_250.2	0.326811	1.00237	0.997634	1.00714	0.485704	Weighted	FALSE	FALSE	Positive	FALSE	Weighted	FALSE	8.39794	1.04	1.03	1.05
250.2	5:134528909:G:A	Type 2 diabetes	endocrine/metabolic		5:134528909:G:A_250.2	0.326811	1.00237	0.997634	1.00714	0.485704	Weighted	FALSE	FALSE	Positive	FALSE	Weighted	FALSE	7.69897	1.04	1.03	1.05
250.2	6:7231610:G:A	Type 2 diabetes	endocrine/metabolic		6:7231610:G:A_250.2	0.0405451	1.00779	1.00033	1.0153	1.39206	Weighted	FALSE	TRUE	Positive	TRUE	Unweighted	FALSE	20.5229	1.11	1.08	1.13
250.2	6:7231610:G:A	Type 2 diabetes	endocrine/metabolic		6:7231610:G:A_250.2	0.0405451	1.00779	1.00033	1.0153	1.39206	Weighted	FALSE	TRUE	Positive	TRUE	Unweighted	FALSE	13.699	1.07	1.05	1.09
250.2	6:7255417:C:T	Type 2 diabetes	endocrine/metabolic		6:7255417:C:T_250.2	0.662748	0.998481	0.991684	1.00533	0.178652	Weighted	FALSE	FALSE	Negative	FALSE	Weighted	FALSE	9.04576	1.05	1.03	1.07
250.2	6:20679478:A:G	Type 2 diabetes	endocrine/metabolic		6:20679478:A:G_250.2	0.243386	1.00301	0.997955	1.0081	0.613704	Weighted	FALSE	FALSE	Positive	FALSE	Unweighted	FALSE	87.699	1.15	1.13	1.17
250.2	6:43792590:C:G	Type 2 diabetes	endocrine/metabolic		6:43792590:C:G_250.2	0.955233	1.00014	0.995377	1.00492	0.0198905	Weighted	FALSE	FALSE	Positive	FALSE	Unweighted	FALSE	9.04576	1.04	1.03	1.05
250.2	6:43846453:C:T	Type 2 diabetes	endocrine/metabolic		6:43846453:C:T_250.2	0.183077	1.00365	0.998279	1.00906	0.737366	Weighted	FALSE	FALSE	Positive	FALSE	Unweighted	FALSE	11.699	1.05	1.04	1.07
250.2	6:50821065:A:C	Type 2 diabetes	endocrine/metabolic		6:50821065:A:C_250.2	0.00429707	1.00838	1.00262	1.01418	2.36683	Weighted	FALSE	TRUE	Positive	TRUE	Weighted	FALSE	11.5229	1.06	1.04	1.08
250.2	6:107110484:G:A	Type 2 diabetes	endocrine/metabolic		6:107110484:G:A_250.2	0.0130277	1.00682	1.00143	1.01223	1.88513	Weighted	FALSE	TRUE	Positive	TRUE	Weighted	FALSE	8.09691	1.04	1.03	1.05
250.2	6:126470949:A:G	Type 2 diabetes	endocrine/metabolic		6:126470949:A:G_250.2	0.708278	1.001	0.995789	1.00623	0.149796	Weighted	FALSE	FALSE	Positive	FALSE	Unweighted	FALSE	17.699	1.07	1.05	1.08
250.2	6:127095785:A:G	Type 2 diabetes	endocrine/metabolic		6:127095785:A:G_250.2	0.164578	1.00395	0.998386	1.00954	0.783629	Weighted	FALSE	FALSE	Positive	FALSE	Weighted	FALSE	10.2218	1.05	1.03	1.06
250.2	6:136979823:A:G	Type 2 diabetes	endocrine/metabolic		6:136979823:A:G_250.2	0.00419957	1.00781	1.00246	1.01319	2.3768	Weighted	FALSE	TRUE	Positive	TRUE	Weighted	FALSE	8.22185	1.04	1.03	1.06
250.2	6:160349280:A:G	Type 2 diabetes	endocrine/metabolic		6:160349280:A:G_250.2	0.00648998	1.00658	1.00184	1.01134	2.18776	Weighted	FALSE	TRUE	Positive	TRUE	Weighted	FALSE	9.09691	1.04	1.03	1.05
250.2	6:163711969:C:T	Type 2 diabetes	endocrine/metabolic		6:163711969:C:T_250.2	0.00243775	1.01022	1.0036	1.01688	2.61301	Weighted	FALSE	TRUE	Positive	TRUE	Weighted	FALSE	8.22185	1.06	1.04	1.08
250.2	7:14858657:C:T	Type 2 diabetes	endocrine/metabolic		7:14858657:C:T_250.2	0.00171593	1.00922	1.00345	1.01503	2.7655	Weighted	FALSE	TRUE	Positive	TRUE	Weighted	FALSE	16.699	1.07	1.06	1.09
250.2	7:14858657:C:T	Type 2 diabetes	endocrine/metabolic		7:14858657:C:T_250.2	0.00171593	1.00922	1.00345	1.01503	2.7655	Weighted	FALSE	TRUE	Positive	TRUE	Weighted	FALSE	21.0969	1.07	1.05	1.08
250.2	7:15023944:C:T	Type 2 diabetes	endocrine/metabolic		7:15023944:C:T_250.2	0.137917	1.00354	0.998867	1.00823	0.860381	Weighted	FALSE	FALSE	Positive	FALSE	Unweighted	FALSE	28	1.07	1.06	1.09
250.2	7:28159058:C:T	Type 2 diabetes	endocrine/metabolic		7:28159058:C:T_250.2	0.000300171	1.00923	1.00422	1.01427	3.52263	Weighted	FALSE	TRUE	Positive	TRUE	Unweighted	FALSE	48	1.1	1.08	1.11
250.2	7:44216044:G:A	Type 2 diabetes	endocrine/metabolic		7:44216044:G:A_250.2	0.0282625	1.00576	1.00061	1.01093	1.54879	Weighted	FALSE	TRUE	Positive	TRUE	Unweighted	FALSE	12.699	1.06	1.04	1.07
250.2	7:102845807:T:C	Type 2 diabetes	endocrine/metabolic		7:102845807:T:C_250.2	0.353302	0.996927	0.990469	1.00343	0.451854	Weighted	FALSE	FALSE	Negative	FALSE	Weighted	FALSE	8	1.08	1.05	1.11
250.2	7:103804531:C:T	Type 2 diabetes	endocrine/metabolic		7:103804531:C:T_250.2	0.00814879	1.0064	1.00165	1.01116	2.08891	Weighted	FALSE	TRUE	Positive	TRUE	Weighted	FALSE	7.39794	1.04	1.02	1.05
250.2	7:117855613:C:A	Type 2 diabetes	endocrine/metabolic		7:117855613:C:A_250.2	0.657397	1.00126	0.995708	1.00684	0.182173	Weighted	FALSE	FALSE	Positive	FALSE	Weighted	FALSE	8	1.04	1.03	1.06
250.2	7:130773155:A:G	Type 2 diabetes	endocrine/metabolic		7:130773155:A:G_250.2	0.488265	1.00173	0.996847	1.00664	0.311344	Weighted	FALSE	FALSE	Positive	FALSE	Unweighted	FALSE	17	1.06	1.05	1.08
250.2	7:150840547:G:A	Type 2 diabetes	endocrine/metabolic		7:150840547:G:A_250.2	0.107818	1.00397	0.999134	1.00882	0.967308	Weighted	FALSE	FALSE	Positive	FALSE	Weighted	FALSE	10	1.05	1.03	1.06
250.2	7:157137856:G:C	Type 2 diabetes	endocrine/metabolic		7:157137856:G:C_250.2	0.48826	0.998305	0.993526	1.00311	0.311349	Weighted	FALSE	FALSE	Negative	FALSE	Unweighted	FALSE	16.699	1.06	1.05	1.07
250.2	8:10117314:G:A	Type 2 diabetes	endocrine/metabolic		8:10117314:G:A_250.2	0.12693	0.996084	0.991078	1.00112	0.896437	Weighted	FALSE	FALSE	Negative	FALSE	Weighted	FALSE	8.52288	1.04	1.03	1.05
250.2	8:19973410:C:T	Type 2 diabetes	endocrine/metabolic		8:19973410:C:T_250.2	0.117288	0.994684	0.988071	1.00134	0.930746	Weighted	FALSE	FALSE	Negative	FALSE	Weighted	FALSE	12	1.07	1.05	1.09
250.2	8:31006422:T:C	Type 2 diabetes	endocrine/metabolic		8:31006422:T:C_250.2	0.910639	1.0003	0.99508	1.00555	0.0406536	Weighted	FALSE	FALSE	Positive	FALSE	Unweighted	FALSE	8.69897	1.04	1.03	1.06
250.2	4:51952498:A:G	Type 2 diabetes	endocrine/metabolic		4:51952498:A:G_250.2	0.494749	1.00175	0.996727	1.00681	0.305615	Weighted	FALSE	FALSE	Positive	FALSE	Unweighted	FALSE	7.39794	1.04	1.02	1.05
250.2	4:82657118:A:G	Type 2 diabetes	endocrine/metabolic		4:82657118:A:G_250.2	0.705154	0.999033	0.99404	1.00405	0.151716	Weighted	FALSE	FALSE	Negative	FALSE	Weighted	FALSE	9.39794	1.04	1.03	1.06
250.2	4:88819743:C:G	Type 2 diabetes	endocrine/metabolic		4:88819743:C:G_250.2	0.57836	0.998657	0.993936	1.0034	0.237802	Weighted	FALSE	FALSE	Negative	FALSE	Unweighted	FALSE	7.52288	1.04	1.02	1.05
250.2	4:94170760:A:G	Type 2 diabetes	endocrine/metabolic		4:94170760:A:G_250.2	0.00109599	1.00799	1.00319	1.01282	2.9602	Weighted	FALSE	TRUE	Positive	TRUE	Weighted	FALSE	10.3979	1.04	1.03	1.06
250.2	4:103219691:C:A	Type 2 diabetes	endocrine/metabolic		4:103219691:C:A_250.2	0.929019	1.00022	0.995455	1.005	0.0319754	Weighted	FALSE	FALSE	Positive	FALSE	Unweighted	FALSE	9.69897	1.04	1.03	1.05
250.2	4:136162038:A:C	Type 2 diabetes	endocrine/metabolic		4:136162038:A:C_250.2	9.18836e-05	1.00984	1.0049	1.01481	4.03676	Weighted	FALSE	TRUE	Positive	TRUE	Weighted	FALSE	7.39794	1.04	1.02	1.05
250.2	4:152592217:T:A	Type 2 diabetes	endocrine/metabolic		4:152592217:T:A_250.2	0.000493718	1.00874	1.00381	1.01368	3.30652	Weighted	FALSE	TRUE	Positive	TRUE	Unweighted	FALSE	14	1.06	1.04	1.07
250.2	4:156731601:C:A	Type 2 diabetes	endocrine/metabolic		4:156731601:C:A_250.2	0.490041	1.00173	0.99682	1.00667	0.309767	Weighted	FALSE	FALSE	Positive	FALSE	Unweighted	FALSE	7.69897	1.04	1.03	1.06
250.2	4:184796605:T:C	Type 2 diabetes	endocrine/metabolic		4:184796605:T:C_250.2	0.97807	0.999896	0.992486	1.00736	0.00963004	Weighted	FALSE	FALSE	Negative	FALSE	Unweighted	FALSE	13	1.07	1.05	1.09
250.2	5:14610025:G:A	Type 2 diabetes	endocrine/metabolic		5:14610025:G:A_250.2	0.261116	0.994604	0.985261	1.00403	0.583166	Weighted	FALSE	FALSE	Negative	FALSE	Weighted	FALSE	10.699	1.08	1.06	1.1
250.2	5:14767983:C:G	Type 2 diabetes	endocrine/metabolic		5:14767983:C:G_250.2	3.24927e-08	1.01928	1.0124	1.0262	7.48821	Weighted	TRUE	TRUE	Positive	TRUE	Weighted	TRUE	7.69897	1.07	1.04	1.09
250.2	5:14767983:C:G	Type 2 diabetes	endocrine/metabolic		5:14767983:C:G_250.2	3.24927e-08	1.01928	1.0124	1.0262	7.48821	Weighted	TRUE	TRUE	Positive	TRUE	Weighted	TRUE	8.52288	1.04	1.03	1.06
250.2	5:14768657:C:T	Type 2 diabetes	endocrine/metabolic		5:14768657:C:T_250.2	0.96348	1.00043	0.982301	1.01889	0.0161572	Weighted	FALSE	FALSE	Positive	FALSE	Unweighted	FALSE	9.52288	1.14	1.1	1.19
250.2	5:44682487:A:G	Type 2 diabetes	endocrine/metabolic		5:44682487:A:G_250.2	0.647637	1.0011	0.99639	1.00583	0.188668	Weighted	FALSE	FALSE	Positive	FALSE	Weighted	FALSE	9.69897	1.04	1.03	1.06
250.2	5:52495391:T:C	Type 2 diabetes	endocrine/metabolic		5:52495391:T:C_250.2	0.00207367	1.00752	1.00273	1.01234	2.68326	Weighted	FALSE	TRUE	Positive	TRUE	Unweighted	FALSE	8	1.04	1.02	1.05
250.2	5:52804655:A:G	Type 2 diabetes	endocrine/metabolic		5:52804655:A:G_250.2	0.504978	1.00204	0.996049	1.00807	0.296728	Weighted	FALSE	FALSE	Positive	FALSE	Unweighted	FALSE	10.0969	1.06	1.04	1.07
250.2	5:53975590:G:A	Type 2 diabetes	endocrine/metabolic		5:53975590:G:A_250.2	0.0151111	1.00667	1.00129	1.01208	1.8207	Weighted	FALSE	TRUE	Positive	TRUE	Unweighted	FALSE	13.0969	1.05	1.04	1.07
250.2	5:54116790:C:A	Type 2 diabetes	endocrine/metabolic		5:54116790:C:A_250.2	0.217867	1.00324	0.998094	1.0084	0.661809	Weighted	FALSE	FALSE	Positive	FALSE	Weighted	FALSE	7.52288	1.04	1.03	1.05
250.2	5:56512648:C:T	Type 2 diabetes	endocrine/metabolic		5:56512648:C:T_250.2	0.0510491	1.00521	0.999976	1.01046	1.29201	Weighted	FALSE	FALSE	Positive	FALSE	Unweighted	FALSE	37.2218	1.11	1.09	1.12
250.2	11:32906232:G:T	Type 2 diabetes	endocrine/metabolic		11:32906232:G:T_250.2	0.00875497	1.01879	1.00471	1.03306	2.05775	Weighted	FALSE	TRUE	Positive	TRUE	Weighted	FALSE	9.69897	1.11	1.07	1.14
250.2	11:34960601:C:A	Type 2 diabetes	endocrine/metabolic		11:34960601:C:A_250.2	0.02221	0.994188	0.989233	0.999167	1.65345	Weighted	FALSE	TRUE	Negative	FALSE	Weighted	FALSE	7.52288	1.04	1.02	1.05
250.2	11:43856384:C:A	Type 2 diabetes	endocrine/metabolic		11:43856384:C:A_250.2	0.725967	1.00089	0.995911	1.0059	0.139083	Weighted	FALSE	FALSE	Positive	FALSE	Weighted	FALSE	12.2218	1.05	1.04	1.07
250.2	11:45890462:A:G	Type 2 diabetes	endocrine/metabolic		11:45890462:A:G_250.2	0.217143	0.996983	0.992211	1.00178	0.663255	Weighted	FALSE	FALSE	Negative	FALSE	Weighted	FALSE	8.39794	1.04	1.03	1.05
250.2	11:47508395:C:A	Type 2 diabetes	endocrine/metabolic		11:47508395:C:A_250.2	0.870237	1.0004	0.995605	1.00522	0.0603624	Weighted	FALSE	FALSE	Positive	FALSE	Unweighted	FALSE	8.30103	1.04	1.03	1.05
250.2	11:65527328:C:T	Type 2 diabetes	endocrine/metabolic		11:65527328:C:T_250.2	0.197549	1.00395	0.997948	1.00999	0.704324	Weighted	FALSE	FALSE	Positive	FALSE	Unweighted	FALSE	13.699	1.06	1.05	1.08
250.2	11:69633990:T:C	Type 2 diabetes	endocrine/metabolic		11:69633990:T:C_250.2	0.354311	1.00598	0.993367	1.01876	0.450615	Weighted	FALSE	FALSE	Positive	FALSE	Unweighted	FALSE	11.301	1.16	1.11	1.2
250.2	11:72749353:A:C	Type 2 diabetes	endocrine/metabolic		11:72749353:A:C_250.2	0.000883482	1.01273	1.00521	1.02031	3.0538	Weighted	FALSE	TRUE	Positive	TRUE	Unweighted	FALSE	32.301	1.11	1.09	1.13
250.2	11:92975544:C:G	Type 2 diabetes	endocrine/metabolic		11:92975544:C:G_250.2	0.0287237	1.00598	1.00062	1.01137	1.54176	Weighted	FALSE	TRUE	Positive	TRUE	Unweighted	FALSE	42.301	1.1	1.09	1.12
250.2	11:92975544:C:G	Type 2 diabetes	endocrine/metabolic		11:92975544:C:G_250.2	0.0287237	1.00598	1.00062	1.01137	1.54176	Weighted	FALSE	TRUE	Positive	TRUE	Unweighted	FALSE	7.39794	1.04	1.02	1.05
250.2	11:128172680:T:C	Type 2 diabetes	endocrine/metabolic		11:128172680:T:C_250.2	0.265872	1.00321	0.997564	1.00888	0.575327	Weighted	FALSE	FALSE	Positive	FALSE	Unweighted	FALSE	10	1.06	1.04	1.08
250.2	11:128364249:A:G	Type 2 diabetes	endocrine/metabolic		11:128364249:A:G_250.2	0.000229836	1.00985	1.0046	1.01513	3.63858	Weighted	FALSE	TRUE	Positive	TRUE	Weighted	FALSE	12.0969	1.05	1.04	1.07
250.2	11:128529043:C:T	Type 2 diabetes	endocrine/metabolic		11:128529043:C:T_250.2	0.0255279	1.00684	1.00083	1.01288	1.59298	Weighted	FALSE	TRUE	Positive	TRUE	Weighted	FALSE	11	1.06	1.04	1.07
250.2	12:4191006:T:C	Type 2 diabetes	endocrine/metabolic		12:4191006:T:C_250.2	0.660351	0.998639	0.99259	1.00472	0.180225	Weighted	FALSE	FALSE	Negative	FALSE	Unweighted	FALSE	10.0458	1.06	1.04	1.07
250.2	12:4289884:A:G	Type 2 diabetes	endocrine/metabolic		12:4289884:A:G_250.2	0.433349	1.00207	0.9969	1.00727	0.363162	Weighted	FALSE	FALSE	Positive	FALSE	Unweighted	FALSE	8.39794	1.05	1.03	1.06
250.2	12:12718165:T:G	Type 2 diabetes	endocrine/metabolic		12:12718165:T:G_250.2	0.178367	0.996073	0.99038	1.0018	0.748684	Weighted	FALSE	FALSE	Negative	FALSE	Weighted	FALSE	7.39794	1.05	1.03	1.06
250.2	12:26300350:A:G	Type 2 diabetes	endocrine/metabolic		12:26300350:A:G_250.2	0.277077	1.00293	0.997655	1.00823	0.5574	Weighted	FALSE	FALSE	Positive	FALSE	Unweighted	FALSE	10.0969	1.05	1.03	1.06
250.2	12:27812217:C:T	Type 2 diabetes	endocrine/metabolic		12:27812217:C:T_250.2	0.000461636	1.01108	1.00487	1.01734	3.3357	Weighted	FALSE	TRUE	Positive	TRUE	Weighted	FALSE	19.3979	1.08	1.06	1.09
250.2	12:65827280:A:T	Type 2 diabetes	endocrine/metabolic		12:65827280:A:T_250.2	0.155549	1.00501	0.998101	1.01198	0.808133	Weighted	FALSE	FALSE	Positive	FALSE	Unweighted	FALSE	20.301	1.1	1.08	1.13
250.2	12:65964567:C:T	Type 2 diabetes	endocrine/metabolic		12:65964567:C:T_250.2	0.00866145	1.00651	1.00165	1.01139	2.06241	Weighted	FALSE	TRUE	Positive	TRUE	Weighted	FALSE	12.699	1.05	1.03	1.06
250.2	12:71129173:G:C	Type 2 diabetes	endocrine/metabolic		12:71129173:G:C_250.2	0.340527	1.00231	0.997564	1.00708	0.467849	Weighted	FALSE	FALSE	Positive	FALSE	Unweighted	FALSE	13.699	1.05	1.04	1.06
250.2	12:95534784:C:T	Type 2 diabetes	endocrine/metabolic		12:95534784:C:T_250.2	0.0475109	1.00499	1.00005	1.00995	1.32321	Weighted	FALSE	TRUE	Positive	TRUE	Weighted	FALSE	7.39794	1.04	1.02	1.05
250.2	12:97454997:A:G	Type 2 diabetes	endocrine/metabolic		12:97454997:A:G_250.2	0.160847	1.00754	0.997016	1.01818	0.793587	Weighted	FALSE	FALSE	Positive	FALSE	Weighted	FALSE	8	1.08	1.05	1.11
250.2	12:108236003:G:A	Type 2 diabetes	endocrine/metabolic		12:108236003:G:A_250.2	0.00206215	1.00874	1.00317	1.01434	2.68568	Weighted	FALSE	TRUE	Positive	TRUE	Weighted	FALSE	11.0969	1.05	1.04	1.07
250.2	12:108236003:G:A	Type 2 diabetes	endocrine/metabolic		12:108236003:G:A_250.2	0.00206215	1.00874	1.00317	1.01434	2.68568	Weighted	FALSE	TRUE	Positive	TRUE	Weighted	FALSE	11.0969	1.05	1.03	1.06
250.2	12:117974568:G:A	Type 2 diabetes	endocrine/metabolic		12:117974568:G:A_250.2	0.973995	0.999892	0.993449	1.00638	0.0114431	Weighted	FALSE	FALSE	Negative	FALSE	Unweighted	FALSE	8.69897	1.06	1.04	1.08
250.2	12:120942738:G:A	Type 2 diabetes	endocrine/metabolic		12:120942738:G:A_250.2	0.383809	0.993797	0.979977	1.00781	0.415884	Weighted	FALSE	FALSE	Negative	FALSE	Weighted	FALSE	10.2218	1.13	1.09	1.17
250.2	12:120979061:C:T	Type 2 diabetes	endocrine/metabolic		12:120979061:C:T_250.2	0.931276	1.00067	0.985596	1.01597	0.0309215	Weighted	FALSE	FALSE	Positive	FALSE	Unweighted	FALSE	11.699	1.14	1.1	1.19
250.2	12:120994314:G:C	Type 2 diabetes	endocrine/metabolic		12:120994314:G:C_250.2	0.18053	0.996398	0.991149	1.00167	0.743452	Weighted	FALSE	FALSE	Negative	FALSE	Weighted	FALSE	12.699	1.05	1.04	1.07
250.2	12:122966218:G:C	Type 2 diabetes	endocrine/metabolic		12:122966218:G:C_250.2	0.000212134	1.01046	1.00491	1.01604	3.67339	Weighted	FALSE	TRUE	Positive	TRUE	Weighted	FALSE	9.69897	1.05	1.03	1.07
250.2	12:132493112:G:A	Type 2 diabetes	endocrine/metabolic		12:132493112:G:A_250.2	2.08911e-06	1.01323	1.00775	1.01875	5.68004	Weighted	TRUE	TRUE	Positive	TRUE	Weighted	TRUE	11.699	1.05	1.04	1.07
250.2	13:26202862:A:G	Type 2 diabetes	endocrine/metabolic		13:26202862:A:G_250.2	0.124401	1.00426	0.99883	1.00971	0.905176	Weighted	FALSE	FALSE	Positive	FALSE	Weighted	FALSE	9.69897	1.05	1.03	1.06
250.2	13:30468315:G:T	Type 2 diabetes	endocrine/metabolic		13:30468315:G:T_250.2	0.419115	0.997576	0.991719	1.00347	0.377667	Weighted	FALSE	FALSE	Negative	FALSE	Weighted	FALSE	8	1.04	1.03	1.06
250.2	13:32980164:G:A	Type 2 diabetes	endocrine/metabolic		13:32980164:G:A_250.2	0.554175	0.998252	0.992483	1.00405	0.256353	Weighted	FALSE	FALSE	Negative	FALSE	Unweighted	FALSE	9.09691	1.05	1.04	1.07
250.2	13:50521959:A:T	Type 2 diabetes	endocrine/metabolic		13:50521959:A:T_250.2	0.000223979	1.00972	1.00455	1.01493	3.64979	Weighted	FALSE	TRUE	Positive	TRUE	Weighted	FALSE	7.69897	1.04	1.03	1.05
250.2	13:58503272:A:T	Type 2 diabetes	endocrine/metabolic		13:58503272:A:T_250.2	0.537108	1.0016	0.996532	1.00669	0.269938	Weighted	FALSE	FALSE	Positive	FALSE	Unweighted	FALSE	10.2218	1.05	1.03	1.06
250.2	13:80143021:G:A	Type 2 diabetes	endocrine/metabolic		13:80143021:G:A_250.2	0.00449314	1.0077	1.00238	1.01304	2.34745	Weighted	FALSE	TRUE	Positive	TRUE	Weighted	FALSE	30.699	1.09	1.07	1.1
250.2	13:109294865:T:C	Type 2 diabetes	endocrine/metabolic		13:109294865:T:C_250.2	0.0118783	1.00616	1.00136	1.01098	1.92525	Weighted	FALSE	TRUE	Positive	TRUE	Weighted	FALSE	7.39794	1.04	1.02	1.05
250.2	14:22819726:C:G	Type 2 diabetes	endocrine/metabolic		14:22819726:C:G_250.2	0.692102	1.00125	0.995064	1.00748	0.15983	Weighted	FALSE	FALSE	Positive	FALSE	Unweighted	FALSE	7.69897	1.04	1.03	1.06
250.2	14:32833676:G:T	Type 2 diabetes	endocrine/metabolic		14:32833676:G:T_250.2	3.45527e-05	1.0101	1.00531	1.01492	4.46152	Weighted	FALSE	TRUE	Positive	TRUE	Weighted	FALSE	8.52288	1.04	1.03	1.05
250.2	14:38379215:G:T	Type 2 diabetes	endocrine/metabolic		14:38379215:G:T_250.2	6.16238e-05	1.01042	1.00531	1.01556	4.21025	Weighted	FALSE	TRUE	Positive	TRUE	Weighted	FALSE	7.69897	1.04	1.03	1.06
250.2	14:79465698:G:C	Type 2 diabetes	endocrine/metabolic		14:79465698:G:C_250.2	0.00112887	1.0106	1.00421	1.01704	2.94736	Weighted	FALSE	TRUE	Positive	TRUE	Weighted	FALSE	13.1549	1.06	1.04	1.08
250.2	14:91497378:A:G	Type 2 diabetes	endocrine/metabolic		14:91497378:A:G_250.2	0.0163273	1.00579	1.00106	1.01055	1.78709	Weighted	FALSE	TRUE	Positive	TRUE	Weighted	FALSE	8.1549	1.04	1.03	1.05
250.2	14:103427734:G:T	Type 2 diabetes	endocrine/metabolic		14:103427734:G:T_250.2	0.507751	1.00178	0.99653	1.00705	0.29435	Weighted	FALSE	FALSE	Positive	FALSE	Weighted	FALSE	7.52288	1.04	1.02	1.05
250.2	15:38541832:T:C	Type 2 diabetes	endocrine/metabolic		15:38541832:T:C_250.2	0.0394908	1.00536	1.00026	1.01049	1.4035	Weighted	FALSE	TRUE	Positive	TRUE	Weighted	FALSE	13.3979	1.06	1.04	1.07
250.2	15:41517007:G:A	Type 2 diabetes	endocrine/metabolic		15:41517007:G:A_250.2	0.694388	1.001	0.996018	1.00601	0.158398	Weighted	FALSE	FALSE	Positive	FALSE	Unweighted	FALSE	13	1.05	1.04	1.06
250.2	15:52799356:C:T	Type 2 diabetes	endocrine/metabolic		15:52799356:C:T_250.2	0.000838052	1.01056	1.00435	1.01682	3.07673	Weighted	FALSE	TRUE	Positive	TRUE	Weighted	FALSE	8.30103	1.06	1.04	1.08
250.2	15:57164604:A:G	Type 2 diabetes	endocrine/metabolic		15:57164604:A:G_250.2	0.799521	1.00129	0.991411	1.01126	0.0971702	Weighted	FALSE	FALSE	Positive	FALSE	Weighted	FALSE	7.39794	1.1	1.06	1.13
250.2	15:62102065:G:C	Type 2 diabetes	endocrine/metabolic		15:62102065:G:C_250.2	0.00553518	1.00673	1.00197	1.01151	2.25687	Weighted	FALSE	TRUE	Positive	TRUE	Weighted	FALSE	12.5229	1.05	1.03	1.06
250.2	15:62102065:G:C	Type 2 diabetes	endocrine/metabolic		15:62102065:G:C_250.2	0.00553518	1.00673	1.00197	1.01151	2.25687	Weighted	FALSE	TRUE	Positive	TRUE	Weighted	FALSE	32.1549	1.08	1.07	1.1
250.2	15:63579093:C:T	Type 2 diabetes	endocrine/metabolic		15:63579093:C:T_250.2	0.0510475	0.995123	0.990247	1.00002	1.29203	Weighted	FALSE	FALSE	Negative	FALSE	Weighted	FALSE	9.30103	1.04	1.03	1.05
250.2	15:67788548:A:T	Type 2 diabetes	endocrine/metabolic		15:67788548:A:T_250.2	0.656759	1.00111	0.996224	1.00602	0.182594	Weighted	FALSE	FALSE	Positive	FALSE	Weighted	FALSE	8.30103	1.04	1.03	1.05
250.2	15:67788548:A:T	Type 2 diabetes	endocrine/metabolic		15:67788548:A:T_250.2	0.656759	1.00111	0.996224	1.00602	0.182594	Weighted	FALSE	FALSE	Positive	FALSE	Weighted	FALSE	7.52288	1.04	1.03	1.06
250.2	15:75639788:G:T	Type 2 diabetes	endocrine/metabolic		15:75639788:G:T_250.2	0.0105316	1.00663	1.00155	1.01174	1.97751	Weighted	FALSE	TRUE	Positive	TRUE	Weighted	FALSE	9.22185	1.05	1.03	1.06
250.2	15:77525786:C:A	Type 2 diabetes	endocrine/metabolic		15:77525786:C:A_250.2	0.4967	1.00174	0.996725	1.00679	0.303906	Weighted	FALSE	FALSE	Positive	FALSE	Unweighted	FALSE	28.5229	1.08	1.07	1.1
250.2	19:33399932:C:G	Type 2 diabetes	endocrine/metabolic		19:33399932:C:G_250.2	0.229759	1.00293	0.998154	1.00772	0.638727	Weighted	FALSE	FALSE	Positive	FALSE	Weighted	FALSE	7.39794	1.04	1.02	1.05
250.2	19:44908684:T:C	Type 2 diabetes	endocrine/metabolic		19:44908684:T:C_250.2	1.10907e-05	1.01605	1.00886	1.02329	4.95504	Weighted	TRUE	TRUE	Positive	TRUE	Weighted	TRUE	17.5229	1.08	1.06	1.1
250.2	19:45653761:A:G	Type 2 diabetes	endocrine/metabolic		19:45653761:A:G_250.2	5.62034e-07	1.0122	1.00741	1.01702	6.25024	Weighted	TRUE	TRUE	Positive	TRUE	Weighted	TRUE	13	1.05	1.04	1.06
250.2	19:45675403:T:C	Type 2 diabetes	endocrine/metabolic		19:45675403:T:C_250.2	9.65496e-06	1.01079	1.00599	1.0156	5.01525	Weighted	TRUE	TRUE	Positive	TRUE	Weighted	TRUE	8.30103	1.04	1.03	1.05
250.2	19:47065746:G:A	Type 2 diabetes	endocrine/metabolic		19:47065746:G:A_250.2	0.16797	1.00347	0.998541	1.00842	0.774767	Weighted	FALSE	FALSE	Positive	FALSE	Unweighted	FALSE	11.0458	1.05	1.03	1.06
250.2	20:21486157:T:C	Type 2 diabetes	endocrine/metabolic		20:21486157:T:C_250.2	1.69537e-05	0.984308	0.977241	0.991426	4.77074	Weighted	TRUE	TRUE	Negative	FALSE	Weighted	FALSE	8	1.06	1.04	1.08
250.2	20:34008898:G:A	Type 2 diabetes	endocrine/metabolic		20:34008898:G:A_250.2	0.707805	1.001	0.995763	1.00627	0.150086	Weighted	FALSE	FALSE	Positive	FALSE	Weighted	FALSE	9.69897	1.04	1.03	1.06
250.2	20:44373081:C:T	Type 2 diabetes	endocrine/metabolic		20:44373081:C:T_250.2	0.750163	1.00099	0.994895	1.00713	0.124844	Weighted	FALSE	FALSE	Positive	FALSE	Unweighted	FALSE	16.5229	1.09	1.07	1.12
250.2	20:44413724:C:T	Type 2 diabetes	endocrine/metabolic		20:44413724:C:T_250.2	0.318977	0.992712	0.978533	1.0071	0.496241	Weighted	FALSE	FALSE	Negative	FALSE	Unweighted	FALSE	21.699	1.18	1.15	1.23
250.2	20:46969925:G:A	Type 2 diabetes	endocrine/metabolic		20:46969925:G:A_250.2	2.85976e-06	1.01409	1.00816	1.02004	5.54367	Weighted	TRUE	TRUE	Positive	TRUE	Weighted	TRUE	10.699	1.05	1.03	1.06
250.2	20:50215598:C:T	Type 2 diabetes	endocrine/metabolic		20:50215598:C:T_250.2	0.0494403	1.0047	1.00001	1.00941	1.30592	Weighted	FALSE	TRUE	Positive	TRUE	Weighted	FALSE	10.699	1.04	1.03	1.06
250.2	20:52607055:A:T	Type 2 diabetes	endocrine/metabolic		20:52607055:A:T_250.2	0.865665	1.00051	0.994645	1.0064	0.0626503	Weighted	FALSE	FALSE	Positive	FALSE	Unweighted	FALSE	8.1549	1.04	1.03	1.06
250.2	20:58819573:C:G	Type 2 diabetes	endocrine/metabolic		20:58819573:C:G_250.2	0.0572595	0.995409	0.990699	1.00014	1.24215	Weighted	FALSE	FALSE	Negative	FALSE	Weighted	FALSE	13.301	1.05	1.04	1.06
250.2	22:31952854:C:T	Type 2 diabetes	endocrine/metabolic		22:31952854:C:T_250.2	0.376531	0.995132	0.984427	1.00595	0.424199	Weighted	FALSE	FALSE	Negative	FALSE	Weighted	FALSE	7.69897	1.07	1.04	1.09
250.2	22:41093916:G:A	Type 2 diabetes	endocrine/metabolic		22:41093916:G:A_250.2	0.00150678	1.00938	1.00358	1.01522	2.82195	Weighted	FALSE	TRUE	Positive	TRUE	Weighted	FALSE	7.39794	1.04	1.03	1.05
476	6:32658626:A:G	Allergic rhinitis	respiratory		6:32658626:A:G_476	0.533051	0.99841	0.993429	1.00342	0.273231	Weighted	FALSE	FALSE	Negative	FALSE	Unweighted	FALSE	30	1.1236	1.11	1.15
476	2:102316052:G:T	Allergic rhinitis	respiratory		2:102316052:G:T_476	0.601525	1.00172	0.995269	1.00822	0.220746	Weighted	FALSE	FALSE	Positive	FALSE	Unweighted	FALSE	29.699	1.13636	1.11	1.15
476	4:38797027:C:A	Allergic rhinitis	respiratory		4:38797027:C:A_476	0.173898	0.996355	0.991125	1.00161	0.759706	Weighted	FALSE	FALSE	Negative	FALSE	Weighted	FALSE	26.3979	1.11111	1.09	1.12
476	5:111131801:C:T	Allergic rhinitis	respiratory		5:111131801:C:T_476	2.94998e-05	1.00985	1.00522	1.0145	4.53018	Weighted	FALSE	TRUE	Positive	TRUE	Weighted	FALSE	25.5229	1.08	1.07	1.1
476	11:76582714:G:A	Allergic rhinitis	respiratory		11:76582714:G:A_476	0.0347804	1.00487	1.00035	1.0094	1.45867	Weighted	FALSE	TRUE	Positive	TRUE	Unweighted	FALSE	23.1549	1.08	1.06	1.09
476	16:11183501:C:T	Allergic rhinitis	respiratory		16:11183501:C:T_476	0.000614598	1.00806	1.00344	1.0127	3.21141	Weighted	FALSE	TRUE	Positive	TRUE	Weighted	FALSE	16.699	1.07527	1.05	1.09
476	17:39875935:T:C	Allergic rhinitis	respiratory		17:39875935:T:C_476	0.327725	0.997706	0.993128	1.00231	0.48449	Weighted	FALSE	FALSE	Negative	FALSE	Weighted	FALSE	16.699	1.06383	1.05	1.09
476	4:122496409:A:G	Allergic rhinitis	respiratory		4:122496409:A:G_476	0.96044	1.00012	0.995269	1.005	0.0175298	Weighted	FALSE	FALSE	Positive	FALSE	Unweighted	FALSE	14.5229	1.07	1.05	1.08
476	2:8311368:A:G	Allergic rhinitis	respiratory		2:8311368:A:G_476	0.922544	1.00025	0.995137	1.0054	0.0350128	Weighted	FALSE	FALSE	Positive	FALSE	Unweighted	FALSE	14	1.06383	1.05	1.09
476	9:6177453:G:A	Allergic rhinitis	respiratory		9:6177453:G:A_476	0.0893988	1.00549	0.999158	1.01186	1.04867	Weighted	FALSE	FALSE	Positive	FALSE	Weighted	FALSE	13.699	1.08	1.06	1.1
476	2:198079128:T:A	Allergic rhinitis	respiratory		2:198079128:T:A_476	0.000189498	1.00879	1.00416	1.01343	3.72239	Weighted	FALSE	TRUE	Positive	TRUE	Weighted	FALSE	13.3979	1.06383	1.04	1.08
476	3:188402113:G:A	Allergic rhinitis	respiratory		3:188402113:G:A_476	0.00418022	0.993344	0.988815	0.997894	2.3788	Weighted	FALSE	TRUE	Negative	FALSE	Weighted	FALSE	12.699	1.06	1.04	1.07
476	10:9001956:T:C	Allergic rhinitis	respiratory		10:9001956:T:C_476	0.779607	0.999125	0.993021	1.00527	0.108124	Weighted	FALSE	FALSE	Negative	FALSE	Weighted	FALSE	11.5229	1.07	1.05	1.09
476	15:67175947:A:G	Allergic rhinitis	respiratory		15:67175947:A:G_476	0.266166	1.00327	0.997513	1.00906	0.574847	Weighted	FALSE	FALSE	Positive	FALSE	Unweighted	FALSE	11.2218	1.07	1.05	1.09
476	8:80350661:A:G	Allergic rhinitis	respiratory		8:80350661:A:G_476	0.336466	1.00225	0.997663	1.00687	0.473059	Weighted	FALSE	FALSE	Positive	FALSE	Weighted	FALSE	9.69897	1.05	1.04	1.07
476	14:37682050:A:G	Allergic rhinitis	respiratory		14:37682050:A:G_476	0.488903	1.00206	0.996231	1.00793	0.310777	Weighted	FALSE	FALSE	Positive	FALSE	Weighted	FALSE	8.22185	1.06	1.04	1.08
476	8:127797311:T:A	Allergic rhinitis	respiratory		8:127797311:T:A_476	0.0439919	1.00497	1.00013	1.00983	1.35663	Weighted	FALSE	TRUE	Positive	TRUE	Weighted	FALSE	7.39794	1.05	1.03	1.07
476	5:35862739:C:T	Allergic rhinitis	respiratory		5:35862739:C:T_476	0.805581	1.00066	0.995401	1.00595	0.0938906	Weighted	FALSE	FALSE	Positive	FALSE	Unweighted	FALSE	31.3979	1.06383	1.05	1.08
476	6:90296508:G:A	Allergic rhinitis	respiratory		6:90296508:G:A_476	0.853947	0.999517	0.994388	1.00467	0.0685693	Weighted	FALSE	FALSE	Negative	FALSE	Unweighted	FALSE	17.699	1.05263	1.04	1.06
476	1:161217875:C:T	Allergic rhinitis	respiratory		1:161217875:C:T_476	0.919856	0.999748	0.994847	1.00467	0.03628	Weighted	FALSE	FALSE	Negative	FALSE	Weighted	FALSE	18.2218	1.05	1.04	1.06
476	15:41468419:A:G	Allergic rhinitis	respiratory		15:41468419:A:G_476	0.245092	0.99711	0.992255	1.00199	0.610671	Weighted	FALSE	FALSE	Negative	FALSE	Weighted	FALSE	14	1.05	1.03	1.06
476	4:102604193:C:T	Allergic rhinitis	respiratory		4:102604193:C:T_476	0.0288854	1.00536	1.00055	1.01019	1.53932	Weighted	FALSE	TRUE	Positive	TRUE	Weighted	FALSE	15	1.04167	1.03	1.05
476	7:28120494:C:G	Allergic rhinitis	respiratory		7:28120494:C:G_476	0.0195731	1.00602	1.00096	1.0111	1.70834	Weighted	FALSE	TRUE	Positive	TRUE	Weighted	FALSE	13.5229	1.05	1.03	1.06
476	3:51488660:G:A	Allergic rhinitis	respiratory		3:51488660:G:A_476	0.986531	1.00005	0.994387	1.00574	0.00588918	Weighted	FALSE	FALSE	Positive	FALSE	Unweighted	FALSE	12.699	1.05263	1.03	1.06
476	2:28391534:T:C	Allergic rhinitis	respiratory		2:28391534:T:C_476	0.0740055	0.99573	0.991066	1.00042	1.13074	Weighted	FALSE	FALSE	Negative	FALSE	Weighted	FALSE	12.1549	1.03093	1.03	1.04
476	1:72286547:T:C	Allergic rhinitis	respiratory		1:72286547:T:C_476	0.279528	1.00271	0.997804	1.00764	0.553575	Weighted	FALSE	FALSE	Positive	FALSE	Unweighted	FALSE	14.0458	1.04167	1.03	1.05
476	12:120852371:T:C	Allergic rhinitis	respiratory		12:120852371:T:C_476	0.250336	1.00268	0.998113	1.00727	0.601477	Weighted	FALSE	FALSE	Positive	FALSE	Unweighted	FALSE	10.3979	1.03	1.02	1.04
476	2:227874419:G:T	Allergic rhinitis	respiratory		2:227874419:G:T_476	0.504428	1.00179	0.996537	1.00708	0.2972	Weighted	FALSE	FALSE	Positive	FALSE	Weighted	FALSE	9.69897	1.04167	1.03	1.05
476	15:60776148:G:A	Allergic rhinitis	respiratory		15:60776148:G:A_476	0.000183205	0.987829	0.981512	0.994186	3.73706	Weighted	FALSE	TRUE	Negative	FALSE	Weighted	FALSE	12.2218	1.07527	1.05	1.09
476	13:42414410:T:G	Allergic rhinitis	respiratory		13:42414410:T:G_476	0.00895472	1.00609	1.00152	1.01067	2.04795	Weighted	FALSE	TRUE	Positive	TRUE	Weighted	FALSE	10	1.03	1.02	1.04
476	12:49951888:T:A	Allergic rhinitis	respiratory		12:49951888:T:A_476	0.31705	1.00326	0.99688	1.00969	0.498872	Weighted	FALSE	FALSE	Positive	FALSE	Unweighted	FALSE	9.30103	1.04	1.03	1.05
411.4	10:30027143:C:G	Coronary atherosclerosis	circulatory system		10:30027143:C:G_411.4	0.961598	1.00012	0.995364	1.00489	0.0170066	Weighted	FALSE	FALSE	Positive	FALSE	Unweighted	FALSE	11	1.15	1.11	1.2
250.2	10:112996282:A:T	Type 2 diabetes	endocrine/metabolic		10:112996282:A:T_250.2	3.46142e-16	1.02218	1.01681	1.02758	15.4607	Weighted	TRUE	TRUE	Positive	TRUE	Unweighted	TRUE	11.301	1.36	1.2	1.54
278.1	16:53767042:T:C	Obesity	endocrine/metabolic		16:53767042:T:C_278.1	4.17144e-16	1.02091	1.01584	1.02602	15.3797	Weighted	TRUE	TRUE	Positive	TRUE	Unweighted	TRUE	12.301	1.25	1.1	1.4
278.1	16:79648854:T:C	Obesity	endocrine/metabolic		16:79648854:T:C_278.1	0.572922	0.998643	0.993938	1.00337	0.241904	Weighted	FALSE	FALSE	Negative	FALSE	Unweighted	FALSE	7.69897	1.39	1.23	1.4
278.1	18:60183864:T:C	Obesity	endocrine/metabolic		18:60183864:T:C_278.1	0.700681	1.00113	0.99539	1.0069	0.15448	Weighted	FALSE	FALSE	Positive	FALSE	Unweighted	FALSE	8.39794	1.26	1.09	1.43
250.2	7:130782095:A:G	Type 2 diabetes	endocrine/metabolic		7:130782095:A:G_250.2	0.597533	1.0013	0.99649	1.00613	0.223638	Weighted	FALSE	FALSE	Positive	FALSE	Unweighted	FALSE	9.69897	1.07	1.05	1.1
250.2	8:94948283:T:C	Type 2 diabetes	endocrine/metabolic		8:94948283:T:C_250.2	0.0101739	1.00622	1.00147	1.01099	1.99251	Weighted	FALSE	TRUE	Positive	TRUE	Weighted	FALSE	9	1.06	1.04	1.09
250.2	11:72722053:A:C	Type 2 diabetes	endocrine/metabolic		11:72722053:A:C_250.2	0.00236252	1.01179	1.00418	1.01947	2.62662	Weighted	FALSE	TRUE	Positive	TRUE	Unweighted	FALSE	22	1.14	1.11	1.17
250.2	11:72722053:A:C	Type 2 diabetes	endocrine/metabolic		11:72722053:A:C_250.2	0.00236252	1.01179	1.00418	1.01947	2.62662	Weighted	FALSE	TRUE	Positive	TRUE	Unweighted	FALSE	10	1.14933	1.10177	1.19895
250.2	2:60357684:G:A	Type 2 diabetes	endocrine/metabolic		2:60357684:G:A_250.2	1.50685e-05	1.01047	1.00571	1.01524	4.82193	Weighted	TRUE	TRUE	Positive	TRUE	Weighted	TRUE	14.5229	1.08	1.06	1.1
250.2	9:79337213:C:T	Type 2 diabetes	endocrine/metabolic		9:79337213:C:T_250.2	0.00497052	1.01275	1.00384	1.02174	2.3036	Weighted	FALSE	TRUE	Positive	TRUE	Weighted	FALSE	7.52288	1.11	1.07	1.15
250.2	2:226155937:A:G	Type 2 diabetes	endocrine/metabolic		2:226155937:A:G_250.2	0.0972712	1.00434	0.999212	1.0095	1.01202	Weighted	FALSE	FALSE	Positive	FALSE	Unweighted	FALSE	19.301	1.11	1.08	1.13
250.2	15:80139880:A:G	Type 2 diabetes	endocrine/metabolic		15:80139880:A:G_250.2	5.68156e-06	1.01168	1.00662	1.01676	5.24553	Weighted	TRUE	TRUE	Positive	TRUE	Weighted	TRUE	8.69897	1.06	1.04	1.08
250.2	4:6301295:C:T	Type 2 diabetes	endocrine/metabolic		4:6301295:C:T_250.2	0.0048573	1.00738	1.00224	1.01255	2.31361	Weighted	FALSE	TRUE	Positive	TRUE	Weighted	FALSE	7.52288	1.13	1.08	1.18
250.2	16:53811575:C:A	Type 2 diabetes	endocrine/metabolic		16:53811575:C:A_250.2	3.98092e-06	1.01249	1.00716	1.01784	5.40002	Weighted	TRUE	TRUE	Positive	TRUE	Weighted	TRUE	7.52288	1.13	1.08	1.18
250.2	11:2670241:A:G	Type 2 diabetes	endocrine/metabolic		11:2670241:A:G_250.2	0.249138	1.00292	0.997956	1.00792	0.60356	Weighted	FALSE	FALSE	Positive	FALSE	Unweighted	FALSE	12.5229	1.08	1.06	1.1
250.2	12:65781114:G:C	Type 2 diabetes	endocrine/metabolic		12:65781114:G:C_250.2	0.176181	1.00487	0.997823	1.01196	0.75404	Weighted	FALSE	FALSE	Positive	FALSE	Unweighted	FALSE	8.39794	1.1	1.07	1.14
250.2	12:121022883:T:A	Type 2 diabetes	endocrine/metabolic		12:121022883:T:A_250.2	0.774213	0.999052	0.9926	1.00555	0.111139	Weighted	FALSE	FALSE	Negative	FALSE	Unweighted	FALSE	7.69897	1.07	1.05	1.1
250.2	15:90978107:C:A	Type 2 diabetes	endocrine/metabolic		15:90978107:C:A_250.2	0.230693	0.996766	0.9915	1.00206	0.636966	Weighted	FALSE	FALSE	Negative	FALSE	Unweighted	FALSE	9.69897	1.07	1.05	1.09
250.2	11:92940662:C:T	Type 2 diabetes	endocrine/metabolic		11:92940662:C:T_250.2	0.187498	1.00344	0.998327	1.00859	0.727003	Weighted	FALSE	FALSE	Positive	FALSE	Unweighted	FALSE	14.0969	1.09	1.06	1.11
250.2	3:185811292:A:C	Type 2 diabetes	endocrine/metabolic		3:185811292:A:C_250.2	0.0256376	1.00584	1.00071	1.011	1.59112	Weighted	FALSE	TRUE	Positive	TRUE	Unweighted	FALSE	8.69897	1.14	1.09	1.19
250.2	3:185811292:A:C	Type 2 diabetes	endocrine/metabolic		3:185811292:A:C_250.2	0.0256376	1.00584	1.00071	1.011	1.59112	Weighted	FALSE	TRUE	Positive	TRUE	Unweighted	FALSE	8.39794	1.06	1.04	1.09
250.2	3:185811292:A:C	Type 2 diabetes	endocrine/metabolic		3:185811292:A:C_250.2	0.0256376	1.00584	1.00071	1.011	1.59112	Weighted	FALSE	TRUE	Positive	TRUE	Unweighted	FALSE	23.699	1.17604	1.13996	1.21327
250.2	7:28156603:A:G	Type 2 diabetes	endocrine/metabolic		7:28156603:A:G_250.2	3.1843e-05	1.01021	1.00539	1.01505	4.49699	Weighted	FALSE	TRUE	Positive	TRUE	Unweighted	FALSE	8.52288	1.13	1.09	1.18
250.2	10:92705802:C:T	Type 2 diabetes	endocrine/metabolic		10:92705802:C:T_250.2	0.0232082	1.00564	1.00077	1.01054	1.63436	Weighted	FALSE	TRUE	Positive	TRUE	Unweighted	FALSE	15	1.18	1.13	1.23
250.2	6:20687890:T:A	Type 2 diabetes	endocrine/metabolic		6:20687890:T:A_250.2	0.00460448	1.00759	1.00233	1.01288	2.33682	Weighted	FALSE	TRUE	Positive	TRUE	Unweighted	FALSE	21.699	1.25	1.2	1.31
250.2	6:20687890:T:A	Type 2 diabetes	endocrine/metabolic		6:20687890:T:A_250.2	0.00460448	1.00759	1.00233	1.01288	2.33682	Weighted	FALSE	TRUE	Positive	TRUE	Unweighted	FALSE	84.699	1.19	1.17	1.21
250.2	9:22133285:G:A	Type 2 diabetes	endocrine/metabolic		9:22133285:G:A_250.2	0.604674	0.998353	0.992142	1.0046	0.218479	Weighted	FALSE	FALSE	Negative	FALSE	Unweighted	FALSE	10	1.2	1.13	1.27
250.2	7:28140937:T:C	Type 2 diabetes	endocrine/metabolic		7:28140937:T:C_250.2	2.0855e-05	1.01044	1.00562	1.01528	4.68079	Weighted	TRUE	TRUE	Positive	TRUE	Unweighted	TRUE	13.301	1.1	1.07	1.13
250.2	10:12286011:A:G	Type 2 diabetes	endocrine/metabolic		10:12286011:A:G_250.2	0.468656	1.00228	0.996131	1.00846	0.329146	Weighted	FALSE	FALSE	Positive	FALSE	Unweighted	FALSE	10	1.11	1.07	1.14
250.2	12:71269322:C:T	Type 2 diabetes	endocrine/metabolic		12:71269322:C:T_250.2	0.403934	1.00229	0.996927	1.00767	0.39369	Weighted	FALSE	FALSE	Positive	FALSE	Weighted	FALSE	9	1.09	1.06	1.12
250.2	2:43505684:T:C	Type 2 diabetes	endocrine/metabolic		2:43505684:T:C_250.2	2.18121e-05	1.01755	1.00941	1.02575	4.6613	Weighted	TRUE	TRUE	Positive	TRUE	Weighted	TRUE	9	1.15	1.1	1.2
250.2	1:119975336:G:T	Type 2 diabetes	endocrine/metabolic		1:119975336:G:T_250.2	0.0777529	1.00709	0.999216	1.01502	1.10928	Weighted	FALSE	FALSE	Positive	FALSE	Weighted	FALSE	7.39794	1.13	1.08	1.17
250.2	6:20703721:A:G	Type 2 diabetes	endocrine/metabolic		6:20703721:A:G_250.2	0.0561817	1.00505	0.999867	1.01026	1.25041	Weighted	FALSE	FALSE	Positive	FALSE	Unweighted	FALSE	11	1.25	1.17	1.33
250.2	3:64726228:C:T	Type 2 diabetes	endocrine/metabolic		3:64726228:C:T_250.2	2.99389e-07	1.01327	1.00817	1.01839	6.52376	Weighted	TRUE	TRUE	Positive	TRUE	Weighted	TRUE	8	1.09	1.06	1.12
743.1	5:126582456:A:G	Osteoporosis	musculoskeletal		5:126582456:A:G_743.1	0.51313	0.998247	0.99301	1.00351	0.289772	Weighted	FALSE	FALSE	Negative	FALSE	Unweighted	FALSE	8.69897	2.25	1.72	2.94
411.4	1:109279544:G:A	Coronary atherosclerosis	circulatory system		1:109279544:G:A_411.4	3.86829e-08	1.01547	1.00993	1.02105	7.41248	Weighted	TRUE	TRUE	Positive	TRUE	Weighted	TRUE	9.52288	1.11	1.08	1.15
411.4	1:222650187:A:C	Coronary atherosclerosis	circulatory system		1:222650187:A:C_411.4	0.0543489	1.00474	0.999912	1.0096	1.26481	Weighted	FALSE	FALSE	Positive	FALSE	Unweighted	FALSE	8	1.14	1.09	1.2
411.4	6:12927312:C:G	Coronary atherosclerosis	circulatory system		6:12927312:C:G_411.4	0.177502	1.00348	0.998426	1.00856	0.750797	Weighted	FALSE	FALSE	Positive	FALSE	Unweighted	FALSE	9	1.1	1.06	1.13
411.4	17:2223210:G:C	Coronary atherosclerosis	circulatory system		17:2223210:G:C_411.4	0.0102606	1.0062	1.00146	1.01096	1.98883	Weighted	FALSE	TRUE	Positive	TRUE	Unweighted	FALSE	9	1.07	1.05	1.09
411.4	17:48911235:C:T	Coronary atherosclerosis	circulatory system		17:48911235:C:T_411.4	0.0558	1.00445	0.99989	1.00903	1.25337	Weighted	FALSE	FALSE	Positive	FALSE	Weighted	FALSE	7.69897	1.06	1.04	1.08
411.4	1:56497149:A:G	Coronary atherosclerosis	circulatory system		1:56497149:A:G_411.4	1.94189e-07	1.02131	1.01323	1.02945	6.71178	Weighted	TRUE	TRUE	Positive	TRUE	Weighted	TRUE	18.3979	1.17	1.13	1.22
411.4	6:133893387:C:G	Coronary atherosclerosis	circulatory system		6:133893387:C:G_411.4	0.0131499	1.00593	1.00124	1.01064	1.88108	Weighted	FALSE	TRUE	Positive	TRUE	Weighted	FALSE	12	1.08	1.06	1.1
411.4	7:130023656:C:T	Coronary atherosclerosis	circulatory system		7:130023656:C:T_411.4	0.762829	0.999217	0.994149	1.00431	0.117573	Weighted	FALSE	FALSE	Negative	FALSE	Unweighted	FALSE	17.0458	1.09	1.07	1.12
411.4	10:102959339:G:A	Coronary atherosclerosis	circulatory system		10:102959339:G:A_411.4	0.00233043	1.01077	1.00382	1.01776	2.63256	Weighted	FALSE	TRUE	Positive	TRUE	Weighted	FALSE	9	1.12	1.08	1.16
411.4	13:110308365:A:G	Coronary atherosclerosis	circulatory system		13:110308365:A:G_411.4	0.148322	1.00336	0.998806	1.00794	0.828796	Weighted	FALSE	FALSE	Positive	FALSE	Unweighted	FALSE	8.39794	1.07	1.05	1.09
411.4	14:99667605:T:C	Coronary atherosclerosis	circulatory system		14:99667605:T:C_411.4	0.307962	0.997578	0.992938	1.00224	0.511503	Weighted	FALSE	FALSE	Negative	FALSE	Weighted	FALSE	10	1.07	1.05	1.1
411.4	6:160540105:T:C	Coronary atherosclerosis	circulatory system		6:160540105:T:C_411.4	0.682842	0.998005	0.988492	1.00761	0.16568	Weighted	FALSE	FALSE	Negative	FALSE	Unweighted	FALSE	10.5229	1.51	1.33	1.7
411.4	10:44280376:C:T	Coronary atherosclerosis	circulatory system		10:44280376:C:T_411.4	0.600446	1.00149	0.995935	1.00707	0.221526	Weighted	FALSE	FALSE	Positive	FALSE	Unweighted	FALSE	9.52288	1.09	1.07	1.13
411.4	6:35067023:G:C	Coronary atherosclerosis	circulatory system		6:35067023:G:C_411.4	0.213322	1.00417	0.997612	1.01077	0.670964	Weighted	FALSE	FALSE	Positive	FALSE	Weighted	FALSE	8	1.07	1.05	1.1
411.4	11:116778201:G:C	Coronary atherosclerosis	circulatory system		11:116778201:G:C_411.4	0.000767912	1.00991	1.00413	1.01573	3.11469	Weighted	FALSE	TRUE	Positive	TRUE	Weighted	FALSE	17	1.13	1.1	1.16
411.4	15:78796769:A:G	Coronary atherosclerosis	circulatory system		15:78796769:A:G_411.4	0.425391	1.00198	0.99712	1.00686	0.371212	Weighted	FALSE	FALSE	Positive	FALSE	Unweighted	FALSE	12	1.08	1.06	1.1
411.4	3:138401110:T:C	Coronary atherosclerosis	circulatory system		3:138401110:T:C_411.4	0.366532	0.996862	0.990084	1.00369	0.435888	Weighted	FALSE	FALSE	Negative	FALSE	Weighted	FALSE	7.52288	1.12	1.07	1.16
411.4	2:202881162:T:C	Coronary atherosclerosis	circulatory system		2:202881162:T:C_411.4	0.787022	1.00104	0.99354	1.00859	0.104013	Weighted	FALSE	FALSE	Positive	FALSE	Unweighted	FALSE	9	1.14	1.09	1.19
411.4	9:22098575:A:G	Coronary atherosclerosis	circulatory system		9:22098575:A:G_411.4	2.01018e-10	1.01502	1.01037	1.01969	9.69677	Weighted	TRUE	TRUE	Positive	TRUE	Weighted	TRUE	22	1.29	1.23	1.36
411.4	17:2222311:G:A	Coronary atherosclerosis	circulatory system		17:2222311:G:A_411.4	0.00638808	1.00659	1.00185	1.01135	2.19463	Weighted	FALSE	TRUE	Positive	TRUE	Unweighted	FALSE	9.04576	1.07	1.05	1.09
411.4	17:17640408:G:A	Coronary atherosclerosis	circulatory system		17:17640408:G:A_411.4	0.103267	1.00388	0.999214	1.00857	0.986039	Weighted	FALSE	FALSE	Positive	FALSE	Weighted	FALSE	9.39794	1.07	1.05	1.09
250.2	13:23290518:G:A	Type 2 diabetes	endocrine/metabolic		13:23290518:G:A_250.2	0.0519456	1.01509	0.999874	1.03054	1.28445	Weighted	FALSE	FALSE	Positive	FALSE	Weighted	FALSE	7.69897	1.49	1.3	1.72
495	2:102338622:G:A	Asthma	respiratory		2:102338622:G:A_495	4.97807e-06	1.01567	1.00892	1.02248	5.30294	Weighted	TRUE	TRUE	Positive	TRUE	Weighted	TRUE	9	1.23	1.15	1.31
495	6:32411712:C:T	Asthma	respiratory		6:32411712:C:T_495	2.7962e-10	1.0176	1.0121	1.02312	9.55343	Weighted	TRUE	TRUE	Positive	TRUE	Weighted	TRUE	8	1.15	1.1	1.21
427.21	17:46969002:C:A	Atrial fibrillation	circulatory system		17:46969002:C:A_427.21	1.64118e-10	1.02332	1.01611	1.03058	9.78484	Weighted	TRUE	TRUE	Positive	TRUE	Weighted	TRUE	8.39794	1.07	1.04	1.09
427.21	6:16413394:G:A	Atrial fibrillation	circulatory system		6:16413394:G:A_427.21	0.24386	1.00334	0.997726	1.00899	0.61286	Weighted	FALSE	FALSE	Positive	FALSE	Unweighted	FALSE	20.0458	1.11	1.09	1.14
427.21	8:123533862:C:T	Atrial fibrillation	circulatory system		8:123533862:C:T_427.21	0.0822106	1.00884	0.998877	1.01891	1.08507	Weighted	FALSE	FALSE	Positive	FALSE	Weighted	FALSE	16.0458	1.14	1.11	1.18
427.21	10:63556040:G:T	Atrial fibrillation	circulatory system		10:63556040:G:T_427.21	4.04373e-06	1.009	1.00516	1.01285	5.39322	Weighted	TRUE	TRUE	Positive	TRUE	Weighted	TRUE	13.699	1.06	1.04	1.08
427.21	13:22797335:T:C	Atrial fibrillation	circulatory system		13:22797335:T:C_427.21	0.000162719	1.0081	1.00388	1.01233	3.78856	Weighted	FALSE	TRUE	Positive	TRUE	Weighted	FALSE	12	1.06	1.04	1.07
427.21	14:76961126:G:C	Atrial fibrillation	circulatory system		14:76961126:G:C_427.21	0.00984767	1.00521	1.00125	1.00918	2.00667	Weighted	FALSE	TRUE	Positive	TRUE	Weighted	FALSE	8.69897	1.05	1.03	1.06
427.21	6:122068760:C:T	Atrial fibrillation	circulatory system		6:122068760:C:T_427.21	0.470076	1.00149	0.99745	1.00555	0.327832	Weighted	FALSE	FALSE	Positive	FALSE	Unweighted	FALSE	15.699	1.07	1.05	1.08
427.21	6:118653635:T:G	Atrial fibrillation	circulatory system		6:118653635:T:G_427.21	0.183391	1.00299	0.998589	1.0074	0.736623	Weighted	FALSE	FALSE	Positive	FALSE	Unweighted	FALSE	15.699	1.07	1.05	1.09
427.21	1:205716224:T:C	Atrial fibrillation	circulatory system		1:205716224:T:C_427.21	0.00309467	1.00602	1.00203	1.01003	2.50939	Weighted	FALSE	TRUE	Positive	TRUE	Weighted	FALSE	8.09691	1.05	1.03	1.06
427.21	17:7516977:C:G	Atrial fibrillation	circulatory system		17:7516977:C:G_427.21	0.916365	1.00021	0.996268	1.00417	0.0379313	Weighted	FALSE	FALSE	Positive	FALSE	Unweighted	FALSE	11.301	1.06	1.04	1.07
427.21	4:148025539:G:T	Atrial fibrillation	circulatory system		4:148025539:G:T_427.21	1.49992e-07	1.02228	1.01391	1.03072	6.82393	Weighted	TRUE	TRUE	Positive	TRUE	Weighted	TRUE	12.1549	1.12	1.08	1.15
427.21	5:138052751:A:G	Atrial fibrillation	circulatory system		5:138052751:A:G_427.21	0.00022015	1.00782	1.00367	1.012	3.65728	Weighted	FALSE	TRUE	Positive	TRUE	Weighted	FALSE	31.699	1.1	1.08	1.12
427.21	14:34717488:C:T	Atrial fibrillation	circulatory system		14:34717488:C:T_427.21	0.32725	1.0021	0.997907	1.0063	0.48512	Weighted	FALSE	FALSE	Positive	FALSE	Weighted	FALSE	12.0458	1.06	1.04	1.08
427.21	10:102230055:G:C	Atrial fibrillation	circulatory system		10:102230055:G:C_427.21	0.000536924	1.00686	1.00297	1.01076	3.27009	Weighted	FALSE	TRUE	Positive	TRUE	Weighted	FALSE	10.699	1.05	1.04	1.07
427.21	12:24619033:C:T	Atrial fibrillation	circulatory system		12:24619033:C:T_427.21	0.0126141	1.00685	1.00146	1.01227	1.89914	Weighted	FALSE	TRUE	Positive	TRUE	Weighted	FALSE	21	1.11	1.09	1.13
427.21	12:75830037:G:A	Atrial fibrillation	circulatory system		12:75830037:G:A_427.21	0.0123884	0.994964	0.991036	0.998909	1.90699	Weighted	FALSE	TRUE	Negative	FALSE	Weighted	FALSE	8.09691	1.04	1.03	1.06
427.21	12:114653212:C:T	Atrial fibrillation	circulatory system		12:114653212:C:T_427.21	0.26123	1.00341	0.997469	1.00938	0.582977	Weighted	FALSE	FALSE	Positive	FALSE	Unweighted	FALSE	8.04576	1.07	1.04	1.09
427.21	12:26195496:C:G	Atrial fibrillation	circulatory system		12:26195496:C:G_427.21	0.689527	0.999065	0.994492	1.00366	0.161449	Weighted	FALSE	FALSE	Negative	FALSE	Unweighted	FALSE	8.1549	1.05	1.03	1.07
427.21	15:98744146:T:C	Atrial fibrillation	circulatory system		15:98744146:T:C_427.21	0.133226	1.00297	0.999095	1.00686	0.875411	Weighted	FALSE	FALSE	Positive	FALSE	Unweighted	FALSE	9.69897	1.05	1.03	1.07
427.21	7:92655809:A:G	Atrial fibrillation	circulatory system		7:92655809:A:G_427.21	3.17263e-06	1.00996	1.00576	1.01418	5.49858	Weighted	TRUE	TRUE	Positive	TRUE	Weighted	TRUE	8.30103	1.05	1.03	1.07
427.21	12:32825503:T:C	Atrial fibrillation	circulatory system		12:32825503:T:C_427.21	0.662234	0.998762	0.993227	1.00433	0.178988	Weighted	FALSE	FALSE	Negative	FALSE	Weighted	FALSE	15.5229	1.09	1.07	1.11
427.21	20:6591367:A:C	Atrial fibrillation	circulatory system		20:6591367:A:C_427.21	6.08512e-05	0.98685	0.980485	0.993256	4.21573	Weighted	FALSE	TRUE	Negative	FALSE	Weighted	FALSE	12.301	1.11	1.08	1.14
427.21	14:32512278:G:A	Atrial fibrillation	circulatory system		14:32512278:G:A_427.21	0.178686	1.003	0.998631	1.00739	0.747911	Weighted	FALSE	FALSE	Positive	FALSE	Weighted	FALSE	16.699	1.07	1.06	1.09
427.21	1:111919280:A:G	Atrial fibrillation	circulatory system		1:111919280:A:G_427.21	7.36333e-05	0.990729	0.986178	0.995302	4.13293	Weighted	FALSE	TRUE	Negative	FALSE	Weighted	FALSE	8.39794	1.05	1.03	1.07
427.21	15:63512308:T:C	Atrial fibrillation	circulatory system		15:63512308:T:C_427.21	0.102633	0.995369	0.989836	1.00093	0.988711	Weighted	FALSE	FALSE	Negative	FALSE	Weighted	FALSE	8.22185	1.06	1.04	1.08
427.21	2:61548229:T:C	Atrial fibrillation	circulatory system		2:61548229:T:C_427.21	0.0799139	1.00354	0.999579	1.00751	1.09738	Weighted	FALSE	FALSE	Positive	FALSE	Unweighted	FALSE	8.69897	1.05	1.03	1.06
427.21	11:19988805:G:A	Atrial fibrillation	circulatory system		11:19988805:G:A_427.21	0.000560276	1.00773	1.00333	1.01215	3.2516	Weighted	FALSE	TRUE	Positive	TRUE	Weighted	FALSE	13.699	1.07	1.05	1.09
427.21	14:23418974:C:T	Atrial fibrillation	circulatory system		14:23418974:C:T_427.21	1.67351e-05	1.01179	1.0064	1.0172	4.77637	Weighted	TRUE	TRUE	Positive	TRUE	Weighted	TRUE	14.1549	1.08	1.06	1.1
427.21	5:143270839:T:C	Atrial fibrillation	circulatory system		5:143270839:T:C_427.21	0.0304787	1.00688	1.00065	1.01315	1.516	Weighted	FALSE	TRUE	Positive	TRUE	Weighted	FALSE	10.2218	1.07	1.05	1.09
427.21	2:65052671:T:C	Atrial fibrillation	circulatory system		2:65052671:T:C_427.21	0.00971411	1.00516	1.00125	1.00909	2.0126	Weighted	FALSE	TRUE	Positive	TRUE	Weighted	FALSE	19.0969	1.07	1.06	1.09
427.21	6:117559179:A:G	Atrial fibrillation	circulatory system		6:117559179:A:G_427.21	0.184633	1.00301	0.998564	1.00748	0.733691	Weighted	FALSE	FALSE	Positive	FALSE	Weighted	FALSE	7.52288	1.05	1.03	1.07
427.21	4:110791276:A:G	Atrial fibrillation	circulatory system		4:110791276:A:G_427.21	1.61953e-25	1.02295	1.0186	1.02731	24.7906	Weighted	TRUE	TRUE	Positive	TRUE	Unweighted	TRUE	8.22185	1.32	1.2	1.45
427.21	4:110791276:A:G	Atrial fibrillation	circulatory system		4:110791276:A:G_427.21	1.61953e-25	1.02295	1.0186	1.02731	24.7906	Weighted	TRUE	TRUE	Positive	TRUE	Unweighted	TRUE	135.155	1.45	1.41	1.49
427.21	2:200330879:C:T	Atrial fibrillation	circulatory system		2:200330879:C:T_427.21	0.212425	1.00253	0.998558	1.00651	0.672794	Weighted	FALSE	FALSE	Positive	FALSE	Unweighted	FALSE	16.3979	1.07	1.05	1.08
427.21	1:203059583:C:G	Atrial fibrillation	circulatory system		1:203059583:C:G_427.21	0.000120126	1.00751	1.00367	1.01135	3.92036	Weighted	FALSE	TRUE	Positive	TRUE	Weighted	FALSE	18	1.07	1.05	1.09
427.21	3:66361431:T:C	Atrial fibrillation	circulatory system		3:66361431:T:C_427.21	0.0509432	1.00394	0.999984	1.00791	1.29291	Weighted	FALSE	FALSE	Positive	FALSE	Unweighted	FALSE	9.09691	1.05	1.03	1.06
427.21	3:179450674:C:T	Atrial fibrillation	circulatory system		3:179450674:C:T_427.21	0.544173	0.998378	0.993155	1.00363	0.264263	Weighted	FALSE	FALSE	Negative	FALSE	Unweighted	FALSE	8.52288	1.07	1.04	1.09
427.21	12:69703684:T:C	Atrial fibrillation	circulatory system		12:69703684:T:C_427.21	0.0777999	0.996488	0.9926	1.00039	1.10902	Weighted	FALSE	FALSE	Negative	FALSE	Weighted	FALSE	12.0969	1.06	1.04	1.07
427.21	4:113507558:C:T	Atrial fibrillation	circulatory system		4:113507558:C:T_427.21	0.110822	1.00385	0.99912	1.0086	0.955375	Weighted	FALSE	FALSE	Positive	FALSE	Weighted	FALSE	8.69897	1.05	1.03	1.07
427.21	2:174690986:C:T	Atrial fibrillation	circulatory system		2:174690986:C:T_427.21	0.156549	1.00328	0.998744	1.00784	0.805349	Weighted	FALSE	FALSE	Positive	FALSE	Unweighted	FALSE	19.2218	1.08	1.07	1.1
427.21	1:115768197:G:C	Atrial fibrillation	circulatory system		1:115768197:G:C_427.21	0.340514	1.00196	0.997929	1.00602	0.467865	Weighted	FALSE	FALSE	Positive	FALSE	Weighted	FALSE	14.5229	1.07	1.05	1.09
427.21	16:1955981:C:T	Atrial fibrillation	circulatory system		16:1955981:C:T_427.21	4.33741e-07	1.01036	1.00633	1.01441	6.36277	Weighted	TRUE	TRUE	Positive	TRUE	Weighted	TRUE	13.3979	1.07	1.05	1.09
427.21	8:124847575:C:A	Atrial fibrillation	circulatory system		8:124847575:C:A_427.21	0.202666	1.00272	0.99854	1.00691	0.693219	Weighted	FALSE	FALSE	Positive	FALSE	Weighted	FALSE	8.52288	1.05	1.03	1.07
427.21	1:170665943:T:C	Atrial fibrillation	circulatory system		1:170665943:T:C_427.21	0.221688	1.0025	0.998493	1.00653	0.654258	Weighted	FALSE	FALSE	Positive	FALSE	Unweighted	FALSE	38.699	1.1	1.09	1.12
427.21	12:123962792:T:G	Atrial fibrillation	circulatory system		12:123962792:T:G_427.21	0.203035	1.00265	0.998571	1.00675	0.692429	Weighted	FALSE	FALSE	Positive	FALSE	Weighted	FALSE	8.22185	1.05	1.03	1.06
427.21	17:70351197:G:T	Atrial fibrillation	circulatory system		17:70351197:G:T_427.21	0.02606	1.0044	1.00052	1.00829	1.58402	Weighted	FALSE	TRUE	Positive	TRUE	Weighted	FALSE	8.52288	1.05	1.03	1.06
427.21	4:102994461:T:C	Atrial fibrillation	circulatory system		4:102994461:T:C_427.21	0.000543481	1.00688	1.00298	1.0108	3.26482	Weighted	FALSE	TRUE	Positive	TRUE	Weighted	FALSE	10.3979	1.05	1.04	1.07
427.21	8:140736225:G:A	Atrial fibrillation	circulatory system		8:140736225:G:A_427.21	0.00106803	0.993388	0.989448	0.997343	2.97142	Weighted	FALSE	TRUE	Negative	FALSE	Weighted	FALSE	9.69897	1.05	1.03	1.07
427.21	7:28373568:C:A	Atrial fibrillation	circulatory system		7:28373568:C:A_427.21	0.340561	0.997737	0.9931	1.0024	0.467804	Weighted	FALSE	FALSE	Negative	FALSE	Unweighted	FALSE	10.5229	1.06	1.04	1.08
427.21	10:73660356:C:A	Atrial fibrillation	circulatory system		10:73660356:C:A_427.21	0.0645266	1.0043	0.999742	1.00888	1.19026	Weighted	FALSE	FALSE	Positive	FALSE	Unweighted	FALSE	26.2218	1.12	1.1	1.15
427.21	2:69884579:C:A	Atrial fibrillation	circulatory system		2:69884579:C:A_427.21	0.000212297	1.00736	1.00346	1.01127	3.67306	Weighted	FALSE	TRUE	Positive	TRUE	Weighted	FALSE	17	1.07	1.05	1.08
427.21	4:110775495:A:T	Atrial fibrillation	circulatory system		4:110775495:A:T_427.21	5.06052e-27	1.02369	1.01934	1.02806	26.2958	Weighted	TRUE	TRUE	Positive	TRUE	Weighted	TRUE	426.699	1.48	1.45	1.5
427.21	8:21947754:T:C	Atrial fibrillation	circulatory system		8:21947754:T:C_427.21	0.00155124	1.00885	1.00336	1.01436	2.80932	Weighted	FALSE	TRUE	Positive	TRUE	Unweighted	FALSE	12.3979	1.09	1.07	1.12
427.21	9:94730238:T:C	Atrial fibrillation	circulatory system		9:94730238:T:C_427.21	0.0129885	1.00514	1.00108	1.00921	1.88644	Weighted	FALSE	TRUE	Positive	TRUE	Weighted	FALSE	34.699	1.1	1.08	1.12
427.21	5:114400719:G:A	Atrial fibrillation	circulatory system		5:114400719:G:A_427.21	1.30418e-07	1.01204	1.00756	1.01655	6.88466	Weighted	TRUE	TRUE	Positive	TRUE	Weighted	TRUE	10	1.05	1.04	1.07
427.21	15:73374914:T:G	Atrial fibrillation	circulatory system		15:73374914:T:G_427.21	0.000135126	1.01007	1.00489	1.01529	3.86926	Weighted	FALSE	TRUE	Positive	TRUE	Weighted	FALSE	26.699	1.11	1.09	1.14
427.21	3:111873991:G:A	Atrial fibrillation	circulatory system		3:111873991:G:A_427.21	0.462703	1.00237	0.996053	1.00873	0.334698	Weighted	FALSE	FALSE	Positive	FALSE	Unweighted	FALSE	10.5229	1.07	1.05	1.1
427.21	6:36677811:A:C	Atrial fibrillation	circulatory system		6:36677811:A:C_427.21	0.69071	1.00082	0.996778	1.00488	0.160704	Weighted	FALSE	FALSE	Positive	FALSE	Unweighted	FALSE	10.1549	1.06	1.04	1.08
427.21	3:89485227:T:C	Atrial fibrillation	circulatory system		3:89485227:T:C_427.21	0.0459532	1.00408	1.00007	1.0081	1.33768	Weighted	FALSE	TRUE	Positive	TRUE	Weighted	FALSE	8.69897	1.05	1.03	1.06
427.21	3:196767831:C:T	Atrial fibrillation	circulatory system		3:196767831:C:T_427.21	0.0610521	0.996306	0.992456	1.00017	1.2143	Weighted	FALSE	FALSE	Negative	FALSE	Weighted	FALSE	7.69897	1.04	1.03	1.06
427.21	1:50525780:T:C	Atrial fibrillation	circulatory system		1:50525780:T:C_427.21	0.680307	1.00384	0.985711	1.0223	0.167295	Weighted	FALSE	FALSE	Positive	FALSE	Unweighted	FALSE	10.699	1.22	1.14	1.31
427.21	2:178624999:A:G	Atrial fibrillation	circulatory system		2:178624999:A:G_427.21	8.21937e-06	1.01093	1.00611	1.01577	5.08516	Weighted	TRUE	TRUE	Positive	TRUE	Weighted	TRUE	17.1549	1.1	1.08	1.13
427.21	1:154858667:A:G	Atrial fibrillation	circulatory system		1:154858667:A:G_427.21	0.0175716	1.00584	1.00102	1.01068	1.75519	Weighted	FALSE	TRUE	Positive	TRUE	Unweighted	FALSE	8.1549	1.14	1.09	1.19
427.21	4:110782354:G:T	Atrial fibrillation	circulatory system		4:110782354:G:T_427.21	9.36189e-28	1.02399	1.01964	1.02835	27.0286	Weighted	TRUE	TRUE	Positive	TRUE	Weighted	TRUE	38.699	1.41	1.34	1.48
427.21	16:72998133:G:A	Atrial fibrillation	circulatory system		16:72998133:G:A_427.21	8.06957e-15	1.0206	1.01537	1.02587	14.0931	Weighted	TRUE	TRUE	Positive	TRUE	Weighted	TRUE	9.22185	1.18	1.12	1.24
411.4	11:116790676:C:A	Coronary atherosclerosis	circulatory system		11:116790676:C:A_411.4	0.0145144	0.966032	0.939631	0.993175	1.8382	Weighted	FALSE	TRUE	Negative	FALSE	Weighted	FALSE	9.1549	1.636	1.479	1.793
250.2	4:103067742:G:T	Type 2 diabetes	endocrine/metabolic		4:103067742:G:T_250.2	0.269248	1.00271	0.997907	1.00754	0.569847	Weighted	FALSE	FALSE	Positive	FALSE	Unweighted	FALSE	8.1549	1.07	1.04	1.09
250.2	2:164645339:A:C	Type 2 diabetes	endocrine/metabolic		2:164645339:A:C_250.2	0.173723	1.00362	0.998409	1.00885	0.760142	Weighted	FALSE	FALSE	Positive	FALSE	Weighted	FALSE	8	1.09	1.06	1.13
250.2	3:186948673:C:T	Type 2 diabetes	endocrine/metabolic		3:186948673:C:T_250.2	0.210335	1.00397	0.997766	1.01021	0.677088	Weighted	FALSE	FALSE	Positive	FALSE	Weighted	FALSE	7.52288	1.09	1.06	1.12
250.2	10:69171718:C:T	Type 2 diabetes	endocrine/metabolic		10:69171718:C:T_250.2	0.000970806	0.990735	0.985271	0.996229	3.01287	Weighted	FALSE	TRUE	Negative	FALSE	Weighted	FALSE	7.39794	1.08	1.05	1.12
250.2	15:77454848:A:G	Type 2 diabetes	endocrine/metabolic		15:77454848:A:G_250.2	0.0857314	1.00439	0.999384	1.00942	1.06686	Weighted	FALSE	FALSE	Positive	FALSE	Unweighted	FALSE	10.1549	1.09	1.06	1.12
250.2	15:89831025:C:A	Type 2 diabetes	endocrine/metabolic		15:89831025:C:A_250.2	0.00747391	1.00745	1.00199	1.01294	2.12645	Weighted	FALSE	TRUE	Positive	TRUE	Weighted	FALSE	10.699	1.1	1.07	1.13
250.2	20:44360627:G:A	Type 2 diabetes	endocrine/metabolic		20:44360627:G:A_250.2	0.209667	0.996435	0.990892	1.00201	0.67847	Weighted	FALSE	FALSE	Negative	FALSE	Weighted	FALSE	9.52288	1.09	1.06	1.12
250.2	11:2828300:A:C	Type 2 diabetes	endocrine/metabolic		11:2828300:A:C_250.2	6.56702e-06	1.01674	1.00943	1.0241	5.18263	Weighted	TRUE	TRUE	Positive	TRUE	Weighted	TRUE	12.0969	1.5	1.35	1.66
250.2	11:2828300:A:C	Type 2 diabetes	endocrine/metabolic		11:2828300:A:C_250.2	6.56702e-06	1.01674	1.00943	1.0241	5.18263	Weighted	TRUE	TRUE	Positive	TRUE	Weighted	TRUE	10	1.2	1.14	1.27
495	19:9026519:T:G	Asthma	respiratory		19:9026519:T:G_495	0.565139	1.00149	0.99642	1.00659	0.247845	Weighted	FALSE	FALSE	Positive	FALSE	Weighted	FALSE	10.3979	1.04399	1.03075	1.0574
495	19:33235672:C:A	Asthma	respiratory		19:33235672:C:A_495	3.40416e-06	1.03116	1.0179	1.0446	5.46799	Weighted	TRUE	TRUE	Positive	TRUE	Weighted	TRUE	28.699	1.14773	1.1205	1.17561
495	20:51526084:G:A	Asthma	respiratory		20:51526084:G:A_495	0.950759	0.99969	0.989899	1.00958	0.0219294	Weighted	FALSE	FALSE	Negative	FALSE	Unweighted	FALSE	8.52288	1.07728	1.05102	1.10419
495	20:63691346:A:G	Asthma	respiratory		20:63691346:A:G_495	0.404851	1.00235	0.996824	1.00792	0.392705	Weighted	FALSE	FALSE	Positive	FALSE	Weighted	FALSE	12	1.05232	1.03768	1.06717
495	1:173201479:C:T	Asthma	respiratory		1:173201479:C:T_495	0.45698	1.00193	0.99686	1.00702	0.340103	Weighted	FALSE	FALSE	Positive	FALSE	Weighted	FALSE	13.699	1.05138	1.03803	1.06491
495	1:198632575:A:G	Asthma	respiratory		1:198632575:A:G_495	0.000805276	1.01433	1.00592	1.0228	3.09406	Weighted	FALSE	TRUE	Positive	TRUE	Weighted	FALSE	12.5229	1.07072	1.05129	1.09051
495	1:203122931:A:G	Asthma	respiratory		1:203122931:A:G_495	0.254893	1.00293	0.997888	1.00801	0.593641	Weighted	FALSE	FALSE	Positive	FALSE	Unweighted	FALSE	11	1.04415	1.0312	1.05725
495	1:226727033:G:A	Asthma	respiratory		1:226727033:G:A_495	1.14167e-06	0.984149	0.977836	0.990503	5.94246	Weighted	TRUE	TRUE	Negative	FALSE	Weighted	FALSE	8.69897	1.04867	1.03264	1.06494
495	2:8302417:G:A	Asthma	respiratory		2:8302417:G:A_495	0.120564	1.00423	0.998893	1.00959	0.918784	Weighted	FALSE	FALSE	Positive	FALSE	Unweighted	FALSE	24	1.07021	1.05642	1.08418
495	2:30268526:A:G	Asthma	respiratory		2:30268526:A:G_495	0.00287381	0.991264	0.985562	0.996999	2.54154	Weighted	FALSE	TRUE	Negative	FALSE	Weighted	FALSE	7.69897	1.04055	1.02615	1.05514
495	2:71827707:C:T	Asthma	respiratory		2:71827707:C:T_495	0.000522823	1.0166	1.00719	1.0261	3.28164	Weighted	FALSE	TRUE	Positive	TRUE	Weighted	FALSE	7.39794	1.06589	1.04181	1.09054
495	2:102350089:A:G	Asthma	respiratory		2:102350089:A:G_495	9.1344e-07	1.01684	1.01008	1.02364	6.03932	Weighted	TRUE	TRUE	Positive	TRUE	Weighted	TRUE	92.3979	1.19161	1.17177	1.21178
495	17:45259320:G:C	Asthma	respiratory		17:45259320:G:C_495	0.449783	0.998048	0.993005	1.00312	0.346997	Weighted	FALSE	FALSE	Negative	FALSE	Unweighted	FALSE	13.0458	1.05004	1.03666	1.06359
495	17:49370984:G:A	Asthma	respiratory		17:49370984:G:A_495	0.0133255	0.993343	0.988102	0.998611	1.87532	Weighted	FALSE	TRUE	Negative	FALSE	Weighted	FALSE	20.301	1.06138	1.04829	1.07463
495	17:64506317:A:G	Asthma	respiratory		17:64506317:A:G_495	0.624187	0.998741	0.993719	1.00379	0.204685	Weighted	FALSE	FALSE	Negative	FALSE	Weighted	FALSE	8	1.03798	1.02477	1.05135
495	18:48924776:G:A	Asthma	respiratory		18:48924776:G:A_495	0.122527	0.99601	0.990969	1.00108	0.911768	Weighted	FALSE	FALSE	Negative	FALSE	Weighted	FALSE	7.39794	1.03653	1.02337	1.04985
495	18:62354271:T:G	Asthma	respiratory		18:62354271:T:G_495	0.190486	1.00338	0.998323	1.00847	0.720138	Weighted	FALSE	FALSE	Positive	FALSE	Weighted	FALSE	9	1.04116	1.02768	1.05482
495	1:2582239:A:T	Asthma	respiratory		1:2582239:A:T_495	0.912976	1.00026	0.995588	1.00496	0.0395406	Weighted	FALSE	FALSE	Positive	FALSE	Unweighted	FALSE	10.3979	1.04052	1.02835	1.05284
495	1:8444998:G:A	Asthma	respiratory		1:8444998:G:A_495	0.108578	1.00393	0.999132	1.00875	0.964257	Weighted	FALSE	FALSE	Positive	FALSE	Unweighted	FALSE	13.301	1.04708	1.03461	1.0597
495	1:152313385:G:A	Asthma	respiratory		1:152313385:G:A_495	0.512541	1.00703	0.986129	1.02838	0.290271	Weighted	FALSE	FALSE	Positive	FALSE	Unweighted	FALSE	38.3979	1.33127	1.27546	1.38952
495	21:35092334:C:G	Asthma	respiratory		21:35092334:C:G_495	0.480553	0.997254	0.989665	1.0049	0.318259	Weighted	FALSE	FALSE	Negative	FALSE	Unweighted	FALSE	15.301	1.07335	1.05515	1.09187
495	22:41456475:T:C	Asthma	respiratory		22:41456475:T:C_495	0.876538	0.99955	0.993886	1.00525	0.0572292	Weighted	FALSE	FALSE	Negative	FALSE	Unweighted	FALSE	12	1.05458	1.03925	1.07014
495	1:10573188:G:A	Asthma	respiratory		1:10573188:G:A_495	0.0559884	1.00463	0.999882	1.0094	1.2519	Weighted	FALSE	FALSE	Positive	FALSE	Weighted	FALSE	10.1549	1.04	1.02781	1.05234
495	1:31699894:G:T	Asthma	respiratory		1:31699894:G:T_495	0.764774	0.99927	0.994502	1.00406	0.116467	Weighted	FALSE	FALSE	Negative	FALSE	Unweighted	FALSE	7.52288	1.03501	1.02243	1.04774
495	1:161215268:G:T	Asthma	respiratory		1:161215268:G:T_495	0.827249	1.00056	0.995541	1.0056	0.082364	Weighted	FALSE	FALSE	Positive	FALSE	Unweighted	FALSE	11.3979	1.04774	1.03405	1.0616
495	1:167463819:T:C	Asthma	respiratory		1:167463819:T:C_495	0.114292	1.00406	0.999023	1.00912	0.941983	Weighted	FALSE	FALSE	Positive	FALSE	Unweighted	FALSE	20.699	1.0598	1.04718	1.07257
495	8:127765473:A:G	Asthma	respiratory		8:127765473:A:G_495	3.79606e-16	1.021	1.01591	1.02611	15.4207	Weighted	TRUE	TRUE	Positive	TRUE	Weighted	TRUE	14	1.05316	1.03937	1.06714
495	9:6209697:A:G	Asthma	respiratory		9:6209697:A:G_495	1.18757e-05	1.01257	1.00692	1.01824	4.92534	Weighted	TRUE	TRUE	Positive	TRUE	Weighted	TRUE	77.699	1.1383	1.12299	1.15381
495	9:23585743:A:C	Asthma	respiratory		9:23585743:A:C_495	3.65587e-05	1.01014	1.00531	1.01499	4.43701	Weighted	FALSE	TRUE	Positive	TRUE	Weighted	FALSE	8	1.03481	1.02269	1.04706
495	9:120915851:G:A	Asthma	respiratory		9:120915851:G:A_495	0.260592	1.00286	0.99788	1.00787	0.58404	Weighted	FALSE	FALSE	Positive	FALSE	Unweighted	FALSE	8.30103	1.03742	1.02476	1.05023
495	9:124253992:A:T	Asthma	respiratory		9:124253992:A:T_495	0.584908	1.0014	0.996399	1.00642	0.232912	Weighted	FALSE	FALSE	Positive	FALSE	Unweighted	FALSE	8	1.03678	1.02396	1.04977
495	9:128721272:T:A	Asthma	respiratory		9:128721272:T:A_495	0.236643	0.994643	0.985835	1.00353	0.625906	Weighted	FALSE	FALSE	Negative	FALSE	Unweighted	FALSE	10	1.07409	1.05109	1.09759
495	10:6051176:C:T	Asthma	respiratory		10:6051176:C:T_495	0.0105051	1.03528	1.00815	1.06314	1.9786	Weighted	FALSE	TRUE	Positive	TRUE	Weighted	FALSE	24	1.27029	1.21353	1.32969
495	10:9020893:T:G	Asthma	respiratory		10:9020893:T:G_495	0.00857276	0.993359	0.988436	0.998306	2.06688	Weighted	FALSE	TRUE	Negative	FALSE	Weighted	FALSE	59.2218	1.10448	1.09139	1.11774
495	11:1129831:A:G	Asthma	respiratory		11:1129831:A:G_495	0.0281787	1.00562	1.0006	1.01067	1.55008	Weighted	FALSE	TRUE	Positive	TRUE	Weighted	FALSE	14.5229	1.05236	1.03909	1.0658
495	11:10634076:C:T	Asthma	respiratory		11:10634076:C:T_495	0.000317789	1.01023	1.00465	1.01584	3.49786	Weighted	FALSE	TRUE	Positive	TRUE	Weighted	FALSE	8.39794	1.03957	1.02624	1.05308
495	11:36330231:A:G	Asthma	respiratory		11:36330231:A:G_495	0.0633742	1.00506	0.999719	1.01042	1.19809	Weighted	FALSE	FALSE	Positive	FALSE	Weighted	FALSE	8.39794	1.04063	1.02692	1.05453
495	11:61830500:A:G	Asthma	respiratory		11:61830500:A:G_495	0.000212272	1.00969	1.00455	1.01485	3.67311	Weighted	FALSE	TRUE	Positive	TRUE	Weighted	FALSE	13.3979	1.04924	1.03627	1.06237
495	11:65784486:A:G	Asthma	respiratory		11:65784486:A:G_495	0.369964	0.997797	0.992998	1.00262	0.43184	Weighted	FALSE	FALSE	Negative	FALSE	Weighted	FALSE	18	1.05478	1.04238	1.06734
495	11:76582714:G:A	Asthma	respiratory		11:76582714:G:A_495	0.0124562	1.00597	1.00128	1.01067	1.90461	Weighted	FALSE	TRUE	Positive	TRUE	Weighted	FALSE	73.2218	1.11526	1.10223	1.12845
495	11:111606601:A:G	Asthma	respiratory		11:111606601:A:G_495	0.415391	1.0022	0.996908	1.00753	0.381543	Weighted	FALSE	FALSE	Positive	FALSE	Weighted	FALSE	10	1.04364	1.03021	1.05724
495	11:118872577:G:A	Asthma	respiratory		11:118872577:G:A_495	0.00306278	0.989641	0.982845	0.996485	2.51388	Weighted	FALSE	TRUE	Negative	FALSE	Weighted	FALSE	16.699	1.07182	1.05483	1.08907
495	11:128261371:G:A	Asthma	respiratory		11:128261371:G:A_495	0.209096	1.00374	0.997912	1.0096	0.679654	Weighted	FALSE	FALSE	Positive	FALSE	Weighted	FALSE	11.0458	1.05133	1.03631	1.06657
495	12:47809158:C:T	Asthma	respiratory		12:47809158:C:T_495	0.543959	1.00198	0.995596	1.00841	0.264434	Weighted	FALSE	FALSE	Positive	FALSE	Weighted	FALSE	8.39794	1.04286	1.02837	1.05756
495	12:57099944:T:G	Asthma	respiratory		12:57099944:T:G_495	0.0196445	1.00992	1.00158	1.01834	1.70676	Weighted	FALSE	TRUE	Positive	TRUE	Unweighted	FALSE	31.5229	1.12263	1.10131	1.14437
495	12:111634620:A:G	Asthma	respiratory		12:111634620:A:G_495	0.297147	1.00282	0.997522	1.00815	0.527029	Weighted	FALSE	FALSE	Positive	FALSE	Unweighted	FALSE	7.52288	1.03473	1.02227	1.04734
495	12:120915285:T:G	Asthma	respiratory		12:120915285:T:G_495	0.859925	1.00043	0.995712	1.00516	0.0655392	Weighted	FALSE	FALSE	Positive	FALSE	Unweighted	FALSE	10.699	1.04159	1.02922	1.05411
495	13:73421057:C:T	Asthma	respiratory		13:73421057:C:T_495	0.00314675	1.00926	1.0031	1.01545	2.50214	Weighted	FALSE	TRUE	Positive	TRUE	Weighted	FALSE	9.52288	1.05216	1.03562	1.06895
495	14:35413729:A:T	Asthma	respiratory		14:35413729:A:T_495	0.235239	1.00301	0.998047	1.00799	0.62849	Weighted	FALSE	FALSE	Positive	FALSE	Weighted	FALSE	10.1549	1.04099	1.02849	1.05364
495	14:68293424:C:T	Asthma	respiratory		14:68293424:C:T_495	0.836347	1.00055	0.99533	1.0058	0.0776134	Weighted	FALSE	FALSE	Positive	FALSE	Unweighted	FALSE	15.5229	1.05598	1.04227	1.06986
495	14:92549134:A:C	Asthma	respiratory		14:92549134:A:C_495	0.0578027	0.994803	0.989463	1.00017	1.23805	Weighted	FALSE	FALSE	Negative	FALSE	Weighted	FALSE	9.69897	1.04143	1.02848	1.05454
495	14:102762080:T:C	Asthma	respiratory		14:102762080:T:C_495	0.000653258	1.00997	1.00423	1.01575	3.18492	Weighted	FALSE	TRUE	Positive	TRUE	Weighted	FALSE	9	1.05005	1.03375	1.06661
495	15:60777789:C:T	Asthma	respiratory		15:60777789:C:T_495	0.000344849	1.01146	1.00517	1.01779	3.46237	Weighted	FALSE	TRUE	Positive	TRUE	Weighted	FALSE	26.699	1.09862	1.08008	1.11748
495	15:67156025:G:A	Asthma	respiratory		15:67156025:G:A_495	0.000352922	1.01142	1.00514	1.01774	3.45232	Weighted	FALSE	TRUE	Positive	TRUE	Unweighted	FALSE	56.301	1.12049	1.1049	1.1363
495	15:83887871:G:A	Asthma	respiratory		15:83887871:G:A_495	0.741452	0.999202	0.994477	1.00395	0.129917	Weighted	FALSE	FALSE	Negative	FALSE	Weighted	FALSE	9.30103	1.03896	1.02654	1.05153
495	16:11119164:T:A	Asthma	respiratory		16:11119164:T:A_495	0.0399231	1.00597	1.00027	1.01171	1.39878	Weighted	FALSE	TRUE	Positive	TRUE	Unweighted	FALSE	41.1549	1.09951	1.08454	1.11468
495	16:27354132:C:G	Asthma	respiratory		16:27354132:C:G_495	9.67115e-06	1.01101	1.00612	1.01592	5.01452	Weighted	TRUE	TRUE	Positive	TRUE	Weighted	TRUE	21.1549	1.0627	1.0496	1.07596
495	16:50712015:C:T	Asthma	respiratory		16:50712015:C:T_495	0.00553949	1.01925	1.00561	1.03308	2.25653	Weighted	FALSE	TRUE	Positive	TRUE	Weighted	FALSE	8.52288	1.08955	1.05905	1.12092
495	17:4618178:C:A	Asthma	respiratory		17:4618178:C:A_495	0.790964	0.998147	0.984553	1.01193	0.101843	Weighted	FALSE	FALSE	Negative	FALSE	Unweighted	FALSE	9.1549	1.14074	1.09402	1.18946
495	17:7425502:A:C	Asthma	respiratory		17:7425502:A:C_495	4.15163e-05	1.01788	1.00929	1.02654	4.38178	Weighted	FALSE	TRUE	Positive	TRUE	Weighted	FALSE	8.52288	1.05731	1.03799	1.077
495	17:39905964:C:T	Asthma	respiratory		17:39905964:C:T_495	1.4286e-05	1.0106	1.0058	1.01543	4.84509	Weighted	TRUE	TRUE	Positive	TRUE	Unweighted	TRUE	68.5229	1.1116	1.09857	1.12478
495	17:42266553:A:T	Asthma	respiratory		17:42266553:A:T_495	0.0335316	0.994423	0.989309	0.999564	1.47455	Weighted	FALSE	TRUE	Negative	FALSE	Weighted	FALSE	10.5229	1.04401	1.03082	1.05737
495	5:132660808:A:C	Asthma	respiratory		5:132660808:A:C_495	7.59051e-08	1.01457	1.00924	1.01994	7.11973	Weighted	TRUE	TRUE	Positive	TRUE	Weighted	TRUE	39	1.10601	1.08956	1.1227
495	5:142158452:G:C	Asthma	respiratory		5:142158452:G:C_495	0.53218	0.998445	0.993581	1.00333	0.273941	Weighted	FALSE	FALSE	Negative	FALSE	Unweighted	FALSE	15.699	1.05219	1.03951	1.06502
495	5:157325949:A:G	Asthma	respiratory		5:157325949:A:G_495	0.00140503	1.01805	1.00693	1.02928	2.85231	Weighted	FALSE	TRUE	Positive	TRUE	Unweighted	FALSE	10.3979	1.0896	1.06217	1.11775
495	5:160487233:A:T	Asthma	respiratory		5:160487233:A:T_495	5.62379e-08	1.01457	1.00929	1.01988	7.24997	Weighted	TRUE	TRUE	Positive	TRUE	Weighted	TRUE	11.0969	1.04912	1.03479	1.06364
495	6:21884209:G:A	Asthma	respiratory		6:21884209:G:A_495	0.872034	1.00058	0.993517	1.0077	0.0594665	Weighted	FALSE	FALSE	Positive	FALSE	Weighted	FALSE	8.69897	1.05265	1.03506	1.07054
495	6:28744470:A:G	Asthma	respiratory		6:28744470:A:G_495	0.00424026	1.01148	1.0036	1.01942	2.37261	Weighted	FALSE	TRUE	Positive	TRUE	Weighted	FALSE	11.3979	1.05602	1.03991	1.07238
495	6:35185788:G:C	Asthma	respiratory		6:35185788:G:C_495	4.00482e-05	1.01175	1.00613	1.0174	4.39742	Weighted	FALSE	TRUE	Positive	TRUE	Weighted	FALSE	9.1549	1.04919	1.03329	1.06533
495	6:127970504:C:T	Asthma	respiratory		6:127970504:C:T_495	0.807844	1.00073	0.99485	1.00665	0.0926726	Weighted	FALSE	FALSE	Positive	FALSE	Unweighted	FALSE	16.699	1.06213	1.04748	1.07699
495	6:135395394:A:T	Asthma	respiratory		6:135395394:A:T_495	5.17862e-09	1.01442	1.00956	1.0193	8.28579	Weighted	TRUE	TRUE	Positive	TRUE	Weighted	TRUE	11.0458	1.04211	1.02983	1.05453
495	6:137681038:C:G	Asthma	respiratory		6:137681038:C:G_495	0.0238847	1.00756	1.001	1.01416	1.62188	Weighted	FALSE	TRUE	Positive	TRUE	Weighted	FALSE	10.2218	1.04899	1.03409	1.0641
495	7:3117642:G:C	Asthma	respiratory		7:3117642:G:C_495	0.411876	0.996661	0.988731	1.00465	0.385234	Weighted	FALSE	FALSE	Negative	FALSE	Unweighted	FALSE	10.1549	1.07123	1.0493	1.09362
495	7:20530448:T:A	Asthma	respiratory		7:20530448:T:A_495	0.333777	0.997682	0.992999	1.00239	0.476543	Weighted	FALSE	FALSE	Negative	FALSE	Weighted	FALSE	20.301	1.05868	1.04617	1.07134
495	7:22726602:A:G	Asthma	respiratory		7:22726602:A:G_495	0.00681955	1.00768	1.00211	1.01328	2.16624	Weighted	FALSE	TRUE	Positive	TRUE	Weighted	FALSE	11	1.04292	1.03034	1.05565
495	7:28136686:G:A	Asthma	respiratory		7:28136686:G:A_495	0.385366	0.997691	0.992496	1.00291	0.414127	Weighted	FALSE	FALSE	Negative	FALSE	Weighted	FALSE	21.699	1.0746	1.05917	1.09026
495	8:80379410:G:A	Asthma	respiratory		8:80379410:G:A_495	0.000100676	1.00948	1.00469	1.01429	3.99708	Weighted	FALSE	TRUE	Positive	TRUE	Weighted	FALSE	31.699	1.0765	1.06345	1.08971
495	2:111493181:G:A	Asthma	respiratory		2:111493181:G:A_495	0.114125	1.00655	0.998432	1.01473	0.942618	Weighted	FALSE	FALSE	Positive	FALSE	Weighted	FALSE	7.39794	1.0523	1.0334	1.07155
495	2:143019929:T:A	Asthma	respiratory		2:143019929:T:A_495	0.417046	0.997545	0.991642	1.00348	0.379816	Weighted	FALSE	FALSE	Negative	FALSE	Weighted	FALSE	7.69897	1.04343	1.028	1.05908
495	2:162053713:G:C	Asthma	respiratory		2:162053713:G:C_495	0.015495	1.00613	1.00116	1.01112	1.80981	Weighted	FALSE	TRUE	Positive	TRUE	Weighted	FALSE	8	1.03532	1.02309	1.04769
495	2:227840005:T:C	Asthma	respiratory		2:227840005:T:C_495	0.430332	0.997833	0.992468	1.00323	0.366197	Weighted	FALSE	FALSE	Negative	FALSE	Weighted	FALSE	11.699	1.05014	1.0359	1.06458
495	2:241759225:G:A	Asthma	respiratory		2:241759225:G:A_495	0.000413727	1.00989	1.00439	1.01542	3.38329	Weighted	FALSE	TRUE	Positive	TRUE	Unweighted	FALSE	69.699	1.12875	1.11375	1.14394
495	3:12657862:A:C	Asthma	respiratory		3:12657862:A:C_495	0.75637	1.00098	0.994809	1.00719	0.121266	Weighted	FALSE	FALSE	Positive	FALSE	Unweighted	FALSE	8.69897	1.04912	1.03278	1.06572
495	3:16930719:G:A	Asthma	respiratory		3:16930719:G:A_495	0.7077	1.00092	0.99613	1.00573	0.150151	Weighted	FALSE	FALSE	Positive	FALSE	Weighted	FALSE	9.04576	1.03926	1.02653	1.05215
495	3:33006170:G:T	Asthma	respiratory		3:33006170:G:T_495	0.0558906	1.00461	0.999885	1.00935	1.25266	Weighted	FALSE	FALSE	Positive	FALSE	Weighted	FALSE	20.699	1.0605	1.04777	1.07338
495	3:72345701:T:C	Asthma	respiratory		3:72345701:T:C_495	0.767128	0.999224	0.994104	1.00437	0.115132	Weighted	FALSE	FALSE	Negative	FALSE	Unweighted	FALSE	9.1549	1.04168	1.02825	1.05528
495	3:112931584:T:G	Asthma	respiratory		3:112931584:T:G_495	0.584029	0.998693	0.99403	1.00338	0.233566	Weighted	FALSE	FALSE	Negative	FALSE	Weighted	FALSE	8	1.03505	1.02293	1.04731
495	3:119542019:T:C	Asthma	respiratory		3:119542019:T:C_495	0.0109043	1.00808	1.00185	1.01434	1.9624	Weighted	FALSE	TRUE	Positive	TRUE	Weighted	FALSE	7.52288	1.04438	1.02852	1.06049
495	3:141388112:A:T	Asthma	respiratory		3:141388112:A:T_495	0.000492861	1.00854	1.00373	1.01338	3.30728	Weighted	FALSE	TRUE	Positive	TRUE	Weighted	FALSE	9.52288	1.03953	1.02712	1.05208
495	3:177134250:A:T	Asthma	respiratory		3:177134250:A:T_495	0.00354313	1.00705	1.00231	1.01182	2.45061	Weighted	FALSE	TRUE	Positive	TRUE	Weighted	FALSE	14.301	1.04918	1.03667	1.06185
495	3:188415730:A:T	Asthma	respiratory		3:188415730:A:T_495	0.487707	1.00166	0.996979	1.00636	0.311841	Weighted	FALSE	FALSE	Positive	FALSE	Unweighted	FALSE	21.5229	1.06109	1.04848	1.07386
495	3:196632439:G:A	Asthma	respiratory		3:196632439:G:A_495	0.063392	1.00448	0.999751	1.00924	1.19797	Weighted	FALSE	FALSE	Positive	FALSE	Unweighted	FALSE	15.3979	1.05381	1.04058	1.06721
495	4:38797027:C:A	Asthma	respiratory		4:38797027:C:A_495	0.00862064	0.992726	0.987333	0.998148	2.06446	Weighted	FALSE	TRUE	Negative	FALSE	Weighted	FALSE	42.1549	1.10474	1.08914	1.12057
495	4:122432277:A:G	Asthma	respiratory		4:122432277:A:G_495	3.09636e-06	1.01506	1.0087	1.02145	5.50915	Weighted	TRUE	TRUE	Positive	TRUE	Weighted	TRUE	24.301	1.07919	1.06369	1.09492
495	5:35862739:C:T	Asthma	respiratory		5:35862739:C:T_495	0.073818	0.995036	0.989622	1.00048	1.13184	Weighted	FALSE	FALSE	Negative	FALSE	Weighted	FALSE	19	1.0628	1.04889	1.07691
495	5:72400053:T:C	Asthma	respiratory		5:72400053:T:C_495	0.059263	0.995382	0.990606	1.00018	1.22722	Weighted	FALSE	FALSE	Negative	FALSE	Unweighted	FALSE	7.52288	1.03421	1.02196	1.04661
495	5:111066174:T:C	Asthma	respiratory		5:111066174:T:C_495	1.70428e-07	1.01385	1.00864	1.01909	6.76846	Weighted	TRUE	TRUE	Positive	TRUE	Weighted	TRUE	56.5229	1.11413	1.09944	1.12903
495	5:111066174:T:C	Asthma	respiratory		5:111066174:T:C_495	1.70428e-07	1.01385	1.00864	1.01909	6.76846	Weighted	TRUE	TRUE	Positive	TRUE	Weighted	TRUE	16	1.17	1.13	1.22
495	5:131619794:G:A	Asthma	respiratory		5:131619794:G:A_495	0.30824	1.00288	0.997347	1.00844	0.511111	Weighted	FALSE	FALSE	Positive	FALSE	Unweighted	FALSE	11.0458	1.04419	1.03131	1.05724
475	6:32636021:A:T	Chronic sinusitis	respiratory		6:32636021:A:T_475	0.163517	1.00323	0.99869	1.00779	0.786436	Weighted	FALSE	FALSE	Positive	FALSE	Weighted	FALSE	14.3979	1.22	1.16	1.28
475	17:4632019:G:A	Chronic sinusitis	respiratory		17:4632019:G:A_475	0.19236	0.992782	0.982029	1.00365	0.715885	Weighted	FALSE	FALSE	Negative	FALSE	Weighted	FALSE	8	1.5625	1.33	1.82
495	12:56018703:T:G	Asthma	respiratory		12:56018703:T:G_495	0.0300493	0.994146	0.988887	0.999433	1.52217	Weighted	FALSE	TRUE	Negative	FALSE	Weighted	FALSE	13.699	1.07	1.05	1.09
495	12:56018703:T:G	Asthma	respiratory		12:56018703:T:G_495	0.0300493	0.994146	0.988887	0.999433	1.52217	Weighted	FALSE	TRUE	Negative	FALSE	Weighted	FALSE	12.699	1.19	1.14	1.25
250.2	1:20361859:C:T	Type 2 diabetes	endocrine/metabolic		1:20361859:C:T_250.2	1.67916e-06	1.01624	1.00956	1.02297	5.77491	Weighted	TRUE	TRUE	Positive	TRUE	Weighted	TRUE	9.39794	1.04	1.03	1.06
250.2	1:50726263:T:A	Type 2 diabetes	endocrine/metabolic		1:50726263:T:A_250.2	0.0204602	1.00961	1.00148	1.0178	1.68909	Weighted	FALSE	TRUE	Positive	TRUE	Weighted	FALSE	14.1549	1.09	1.07	1.12
250.2	1:63642222:G:A	Type 2 diabetes	endocrine/metabolic		1:63642222:G:A_250.2	0.179038	1.00394	0.998199	1.00971	0.747054	Weighted	FALSE	FALSE	Positive	FALSE	Weighted	FALSE	9.30103	1.06	1.04	1.07
250.2	1:177909798:G:A	Type 2 diabetes	endocrine/metabolic		1:177909798:G:A_250.2	0.197252	1.00406	0.997894	1.01027	0.704979	Weighted	FALSE	FALSE	Positive	FALSE	Unweighted	FALSE	11.1549	1.06	1.04	1.07
250.2	1:184045459:G:C	Type 2 diabetes	endocrine/metabolic		1:184045459:G:C_250.2	0.0749222	1.00459	0.99954	1.00966	1.12539	Weighted	FALSE	FALSE	Positive	FALSE	Unweighted	FALSE	8.1549	1.04	1.03	1.05
250.2	1:229506752:T:A	Type 2 diabetes	endocrine/metabolic		1:229506752:T:A_250.2	0.0172117	1.00592	1.00105	1.01081	1.76418	Weighted	FALSE	TRUE	Positive	TRUE	Weighted	FALSE	10.301	1.05	1.04	1.07
250.2	2:44964941:G:C	Type 2 diabetes	endocrine/metabolic		2:44964941:G:C_250.2	0.180764	0.995839	0.989777	1.00194	0.742889	Weighted	FALSE	FALSE	Negative	FALSE	Weighted	FALSE	13.699	1.06	1.04	1.07
250.2	2:60359572:C:G	Type 2 diabetes	endocrine/metabolic		2:60359572:C:G_250.2	1.08039e-07	1.01281	1.00806	1.01757	6.96642	Weighted	TRUE	TRUE	Positive	TRUE	Weighted	TRUE	14.699	1.06	1.05	1.08
250.2	2:164525008:A:G	Type 2 diabetes	endocrine/metabolic		2:164525008:A:G_250.2	0.207232	1.03477	0.981243	1.09122	0.683544	Weighted	FALSE	FALSE	Positive	FALSE	Unweighted	FALSE	15	1.2	1.15	1.25
250.2	2:212822379:T:C	Type 2 diabetes	endocrine/metabolic		2:212822379:T:C_250.2	0.605261	0.990769	0.956531	1.02623	0.218057	Weighted	FALSE	FALSE	Negative	FALSE	Unweighted	FALSE	9.30103	1.08	1.05	1.1
250.2	3:23217123:G:A	Type 2 diabetes	endocrine/metabolic		3:23217123:G:A_250.2	0.0310448	1.00903	1.00082	1.01731	1.50801	Weighted	FALSE	TRUE	Positive	TRUE	Unweighted	FALSE	36.5229	1.12	1.1	1.14
250.2	3:115249171:C:T	Type 2 diabetes	endocrine/metabolic		3:115249171:C:T_250.2	0.000885088	1.01133	1.00464	1.01808	3.05301	Weighted	FALSE	TRUE	Positive	TRUE	Weighted	FALSE	10.699	1.05	1.03	1.06
250.2	3:122246352:T:G	Type 2 diabetes	endocrine/metabolic		3:122246352:T:G_250.2	0.35798	1.00303	0.996579	1.00953	0.446141	Weighted	FALSE	FALSE	Positive	FALSE	Weighted	FALSE	8.52288	1.04	1.03	1.05
250.2	3:123455985:C:T	Type 2 diabetes	endocrine/metabolic		3:123455985:C:T_250.2	0.14069	0.992626	0.982899	1.00245	0.851737	Weighted	FALSE	FALSE	Negative	FALSE	Weighted	FALSE	11.2218	1.05	1.04	1.07
250.2	3:125203076:G:A	Type 2 diabetes	endocrine/metabolic		3:125203076:G:A_250.2	0.183484	1.00323	0.998472	1.00802	0.736401	Weighted	FALSE	FALSE	Positive	FALSE	Weighted	FALSE	8	1.04	1.03	1.06
250.2	3:152664563:A:C	Type 2 diabetes	endocrine/metabolic		3:152664563:A:C_250.2	1.09091e-05	1.0119	1.00658	1.01724	4.96221	Weighted	TRUE	TRUE	Positive	TRUE	Weighted	TRUE	9	1.05	1.03	1.06
250.2	3:170925999:T:C	Type 2 diabetes	endocrine/metabolic		3:170925999:T:C_250.2	0.232474	1.00402	0.997432	1.01064	0.633625	Weighted	FALSE	FALSE	Positive	FALSE	Unweighted	FALSE	11	1.06	1.04	1.08
250.2	3:185777532:G:A	Type 2 diabetes	endocrine/metabolic		3:185777532:G:A_250.2	0.0179927	1.00619	1.00106	1.01134	1.7449	Weighted	FALSE	TRUE	Positive	TRUE	Unweighted	FALSE	65.699	1.13	1.12	1.15
250.2	3:187980545:T:C	Type 2 diabetes	endocrine/metabolic		3:187980545:T:C_250.2	0.851206	1.00062	0.994116	1.00718	0.0699652	Weighted	FALSE	FALSE	Positive	FALSE	Unweighted	FALSE	8.1549	1.05	1.03	1.07
250.2	4:1260747:C:T	Type 2 diabetes	endocrine/metabolic		4:1260747:C:T_250.2	0.099748	1.00636	0.998793	1.01398	1.0011	Weighted	FALSE	FALSE	Positive	FALSE	Weighted	FALSE	41.0458	1.11	1.09	1.12
250.2	4:1782878:G:C	Type 2 diabetes	endocrine/metabolic		4:1782878:G:C_250.2	0.00266013	1.00737	1.00256	1.01221	2.5751	Weighted	FALSE	TRUE	Positive	TRUE	Weighted	FALSE	15.5229	1.07	1.05	1.09
250.2	4:70978401:G:A	Type 2 diabetes	endocrine/metabolic		4:70978401:G:A_250.2	0.402719	0.996617	0.988738	1.00456	0.394998	Weighted	FALSE	FALSE	Negative	FALSE	Unweighted	FALSE	15.301	1.07	1.05	1.09
250.2	4:152599127:G:A	Type 2 diabetes	endocrine/metabolic		4:152599127:G:A_250.2	0.000640025	1.00855	1.00363	1.01349	3.1938	Weighted	FALSE	TRUE	Positive	TRUE	Unweighted	FALSE	27	1.08	1.06	1.09
250.2	5:36256916:A:G	Type 2 diabetes	endocrine/metabolic		5:36256916:A:G_250.2	7.72884e-08	0.960369	0.94631	0.974637	7.11189	Weighted	TRUE	TRUE	Negative	FALSE	Weighted	FALSE	8.52288	1.06	1.04	1.08
250.2	5:52455740:T:A	Type 2 diabetes	endocrine/metabolic		5:52455740:T:A_250.2	0.024519	1.0054	1.00069	1.01013	1.6105	Weighted	FALSE	TRUE	Positive	TRUE	Weighted	FALSE	8	1.04	1.03	1.06
250.2	5:56514478:A:T	Type 2 diabetes	endocrine/metabolic		5:56514478:A:T_250.2	0.194548	1.00347	0.998232	1.00873	0.710974	Weighted	FALSE	FALSE	Positive	FALSE	Unweighted	FALSE	28.3979	1.08	1.06	1.09
250.2	5:75279159:A:G	Type 2 diabetes	endocrine/metabolic		5:75279159:A:G_250.2	0.00113641	1.00782	1.0031	1.01256	2.94446	Weighted	FALSE	TRUE	Positive	TRUE	Weighted	FALSE	7.69897	1.04	1.02	1.05
250.2	5:96512799:C:A	Type 2 diabetes	endocrine/metabolic		5:96512799:C:A_250.2	0.467567	0.998215	0.993417	1.00304	0.330156	Weighted	FALSE	FALSE	Negative	FALSE	Weighted	FALSE	8.52288	1.04	1.03	1.05
250.2	5:177086895:C:A	Type 2 diabetes	endocrine/metabolic		5:177086895:C:A_250.2	0.454198	1.00195	0.996855	1.00707	0.342755	Weighted	FALSE	FALSE	Positive	FALSE	Weighted	FALSE	11.699	1.05	1.04	1.06
250.2	6:20682933:G:A	Type 2 diabetes	endocrine/metabolic		6:20682933:G:A_250.2	0.186414	1.00335	0.998383	1.00835	0.729522	Weighted	FALSE	FALSE	Positive	FALSE	Unweighted	FALSE	182.301	1.21	1.2	1.23
250.2	6:31058459:T:G	Type 2 diabetes	endocrine/metabolic		6:31058459:T:G_250.2	0.0223099	1.01487	1.0021	1.0278	1.6515	Weighted	FALSE	TRUE	Positive	TRUE	Weighted	FALSE	17	1.08	1.06	1.09
250.2	6:34246893:A:G	Type 2 diabetes	endocrine/metabolic		6:34246893:A:G_250.2	0.229389	1.00557	0.996504	1.01471	0.639427	Weighted	FALSE	FALSE	Positive	FALSE	Unweighted	FALSE	16.1549	1.1	1.07	1.12
250.2	6:39078868:A:C	Type 2 diabetes	endocrine/metabolic		6:39078868:A:C_250.2	0.0929452	1.00608	0.998991	1.01322	1.03177	Weighted	FALSE	FALSE	Positive	FALSE	Weighted	FALSE	21.699	1.08	1.06	1.09
250.2	6:50819746:G:T	Type 2 diabetes	endocrine/metabolic		6:50819746:G:T_250.2	0.000463422	1.01176	1.00516	1.01841	3.33402	Weighted	FALSE	TRUE	Positive	TRUE	Weighted	FALSE	8.39794	1.05	1.03	1.06
250.2	6:117675468:T:C	Type 2 diabetes	endocrine/metabolic		6:117675468:T:C_250.2	0.478355	1.00231	0.995937	1.00872	0.32025	Weighted	FALSE	FALSE	Positive	FALSE	Weighted	FALSE	12.0969	1.06	1.04	1.08
250.2	6:126643364:A:G	Type 2 diabetes	endocrine/metabolic		6:126643364:A:G_250.2	0.916608	1.00027	0.99523	1.00534	0.0378165	Weighted	FALSE	FALSE	Positive	FALSE	Unweighted	FALSE	11.5229	1.05	1.03	1.06
250.2	6:131633657:T:G	Type 2 diabetes	endocrine/metabolic		6:131633657:T:G_250.2	5.1052e-10	1.0175	1.01195	1.02307	9.29199	Weighted	TRUE	TRUE	Positive	TRUE	Weighted	TRUE	10.699	1.05	1.03	1.06
250.2	6:138884249:T:C	Type 2 diabetes	endocrine/metabolic		6:138884249:T:C_250.2	0.316666	1.00263	0.997493	1.00778	0.499399	Weighted	FALSE	FALSE	Positive	FALSE	Weighted	FALSE	7.69897	1.04	1.03	1.05
250.2	6:142735419:T:C	Type 2 diabetes	endocrine/metabolic		6:142735419:T:C_250.2	6.49184e-07	1.01274	1.0077	1.0178	6.18763	Weighted	TRUE	TRUE	Positive	TRUE	Weighted	TRUE	8.22185	1.05	1.03	1.07
250.2	7:13847029:C:T	Type 2 diabetes	endocrine/metabolic		7:13847029:C:T_250.2	0.0043193	1.00695	1.00217	1.01174	2.36459	Weighted	FALSE	TRUE	Positive	TRUE	Unweighted	FALSE	14.699	1.06	1.04	1.07
250.2	7:69724740:A:G	Type 2 diabetes	endocrine/metabolic		7:69724740:A:G_250.2	0.547641	0.998516	0.993694	1.00336	0.261504	Weighted	FALSE	FALSE	Negative	FALSE	Unweighted	FALSE	19	1.07	1.05	1.08
250.2	7:70231919:A:G	Type 2 diabetes	endocrine/metabolic		7:70231919:A:G_250.2	0.814113	0.999389	0.994311	1.00449	0.0893154	Weighted	FALSE	FALSE	Negative	FALSE	Unweighted	FALSE	21.1549	1.07	1.06	1.08
250.2	7:93477781:A:C	Type 2 diabetes	endocrine/metabolic		7:93477781:A:C_250.2	0.535119	0.998495	0.993753	1.00326	0.27155	Weighted	FALSE	FALSE	Negative	FALSE	Unweighted	FALSE	8.09691	1.04	1.03	1.06
250.2	7:102696532:T:C	Type 2 diabetes	endocrine/metabolic		7:102696532:T:C_250.2	0.37891	0.99535	0.985071	1.00574	0.421464	Weighted	FALSE	FALSE	Negative	FALSE	Weighted	FALSE	10.5229	1.07	1.05	1.09
250.2	7:157231816:A:G	Type 2 diabetes	endocrine/metabolic		7:157231816:A:G_250.2	0.0838032	0.99576	0.990974	1.00057	1.07674	Weighted	FALSE	FALSE	Negative	FALSE	Unweighted	FALSE	11.699	1.05	1.03	1.06
250.2	8:18070100:C:T	Type 2 diabetes	endocrine/metabolic		8:18070100:C:T_250.2	0.0472119	1.01125	1.00014	1.02249	1.32595	Weighted	FALSE	TRUE	Positive	TRUE	Weighted	FALSE	8.69897	1.09	1.06	1.13
250.2	8:36974792:G:A	Type 2 diabetes	endocrine/metabolic		8:36974792:G:A_250.2	0.0672966	0.994326	0.988285	1.00041	1.17201	Weighted	FALSE	FALSE	Negative	FALSE	Weighted	FALSE	9.69897	1.05	1.03	1.06
250.2	8:37533685:G:C	Type 2 diabetes	endocrine/metabolic		8:37533685:G:C_250.2	0.000456849	1.01341	1.00589	1.02099	3.34023	Weighted	FALSE	TRUE	Positive	TRUE	Weighted	FALSE	10.699	1.05	1.03	1.06
250.2	8:38485494:T:C	Type 2 diabetes	endocrine/metabolic		8:38485494:T:C_250.2	0.790255	1.00068	0.995667	1.00572	0.102233	Weighted	FALSE	FALSE	Positive	FALSE	Unweighted	FALSE	7.39794	1.04	1.03	1.06
250.2	8:72591508:A:C	Type 2 diabetes	endocrine/metabolic		8:72591508:A:C_250.2	0.459725	1.00257	0.995778	1.0094	0.337502	Weighted	FALSE	FALSE	Positive	FALSE	Weighted	FALSE	7.52288	1.04	1.03	1.06
250.2	8:74302163:A:G	Type 2 diabetes	endocrine/metabolic		8:74302163:A:G_250.2	0.802182	1.00224	0.984849	1.01994	0.0957272	Weighted	FALSE	FALSE	Positive	FALSE	Weighted	FALSE	9.22185	1.14	1.1	1.19
250.2	8:94948658:G:T	Type 2 diabetes	endocrine/metabolic		8:94948658:G:T_250.2	0.00815884	1.0064	1.00166	1.01117	2.08837	Weighted	FALSE	TRUE	Positive	TRUE	Weighted	FALSE	8.22185	1.04	1.03	1.06
250.2	8:117172544:C:T	Type 2 diabetes	endocrine/metabolic		8:117172544:C:T_250.2	0.00301818	1.00799	1.0027	1.01331	2.52025	Weighted	FALSE	TRUE	Positive	TRUE	Unweighted	FALSE	66.3979	1.12	1.11	1.14
250.2	8:117172544:C:T	Type 2 diabetes	endocrine/metabolic		8:117172544:C:T_250.2	0.00301818	1.00799	1.0027	1.01331	2.52025	Weighted	FALSE	TRUE	Positive	TRUE	Unweighted	FALSE	29.2218	1.09	1.07	1.1
250.2	8:125459032:G:A	Type 2 diabetes	endocrine/metabolic		8:125459032:G:A_250.2	0.868784	1.00081	0.991223	1.01049	0.0610883	Weighted	FALSE	FALSE	Positive	FALSE	Unweighted	FALSE	8.52288	1.04	1.03	1.06
250.2	8:131867548:T:C	Type 2 diabetes	endocrine/metabolic		8:131867548:T:C_250.2	0.859414	0.999429	0.993133	1.00576	0.0657976	Weighted	FALSE	FALSE	Negative	FALSE	Unweighted	FALSE	7.39794	1.04	1.03	1.06
250.2	9:1032567:G:A	Type 2 diabetes	endocrine/metabolic		9:1032567:G:A_250.2	0.43543	0.998016	0.993046	1.00301	0.361082	Weighted	FALSE	FALSE	Negative	FALSE	Weighted	FALSE	7.69897	1.04	1.02	1.05
250.2	9:4290085:G:C	Type 2 diabetes	endocrine/metabolic		9:4290085:G:C_250.2	9.70628e-08	1.01287	1.00812	1.01764	7.01295	Weighted	TRUE	TRUE	Positive	TRUE	Weighted	TRUE	26.3979	1.07	1.06	1.09
250.2	9:22132879:T:C	Type 2 diabetes	endocrine/metabolic		9:22132879:T:C_250.2	0.564913	0.998202	0.992103	1.00434	0.248019	Weighted	FALSE	FALSE	Negative	FALSE	Unweighted	FALSE	163.398	1.2	1.19	1.22
250.2	9:79302212:T:C	Type 2 diabetes	endocrine/metabolic		9:79302212:T:C_250.2	0.00344651	1.01381	1.00454	1.02317	2.46262	Weighted	FALSE	TRUE	Positive	TRUE	Weighted	FALSE	10.2218	1.1	1.07	1.13
250.2	9:95516131:C:T	Type 2 diabetes	endocrine/metabolic		9:95516131:C:T_250.2	0.603223	1.00233	0.993578	1.01115	0.219522	Weighted	FALSE	FALSE	Positive	FALSE	Weighted	FALSE	7.39794	1.06	1.04	1.08
250.2	10:12267140:C:G	Type 2 diabetes	endocrine/metabolic		10:12267140:C:G_250.2	0.558535	1.00149	0.996506	1.0065	0.25295	Weighted	FALSE	FALSE	Positive	FALSE	Unweighted	FALSE	61	1.12	1.11	1.14
250.2	10:69513601:G:A	Type 2 diabetes	endocrine/metabolic		10:69513601:G:A_250.2	0.437942	1.00272	0.995861	1.00963	0.358583	Weighted	FALSE	FALSE	Positive	FALSE	Unweighted	FALSE	10.699	1.05	1.03	1.06
250.2	10:75563885:C:T	Type 2 diabetes	endocrine/metabolic		10:75563885:C:T_250.2	0.00222478	1.00763	1.00273	1.01255	2.65271	Weighted	FALSE	TRUE	Positive	TRUE	Weighted	FALSE	11.301	1.05	1.03	1.06
250.2	10:87924457:C:A	Type 2 diabetes	endocrine/metabolic		10:87924457:C:A_250.2	0.149797	1.0036	0.998703	1.00853	0.824496	Weighted	FALSE	FALSE	Positive	FALSE	Unweighted	FALSE	9.39794	1.04	1.03	1.06
250.2	10:97297164:C:G	Type 2 diabetes	endocrine/metabolic		10:97297164:C:G_250.2	0.912134	1.00027	0.99545	1.00512	0.0399413	Weighted	FALSE	FALSE	Positive	FALSE	Unweighted	FALSE	10.0458	1.05	1.03	1.06
250.2	10:110918899:G:T	Type 2 diabetes	endocrine/metabolic		10:110918899:G:T_250.2	0.0103735	0.99331	0.988225	0.998422	1.98407	Weighted	FALSE	TRUE	Negative	FALSE	Weighted	FALSE	11	1.05	1.03	1.06
250.2	10:112994329:T:C	Type 2 diabetes	endocrine/metabolic		10:112994329:T:C_250.2	2.05174e-17	1.02314	1.01776	1.02856	16.6879	Weighted	TRUE	TRUE	Positive	TRUE	Unweighted	TRUE	61.0969	1.32	1.27	1.36
250.2	10:112994329:T:C	Type 2 diabetes	endocrine/metabolic		10:112994329:T:C_250.2	2.05174e-17	1.02314	1.01776	1.02856	16.6879	Weighted	TRUE	TRUE	Positive	TRUE	Unweighted	TRUE	48	1.37	1.31	1.43
250.2	11:2181924:T:C	Type 2 diabetes	endocrine/metabolic		11:2181924:T:C_250.2	0.207252	0.996423	0.990891	1.00199	0.683502	Weighted	FALSE	FALSE	Negative	FALSE	Unweighted	FALSE	16	1.11	1.08	1.13
250.2	11:17393643:C:G	Type 2 diabetes	endocrine/metabolic		11:17393643:C:G_250.2	0.0137909	1.00625	1.00127	1.01125	1.86041	Weighted	FALSE	TRUE	Positive	TRUE	Unweighted	FALSE	25.699	1.08	1.06	1.09
250.2	11:27707958:A:G	Type 2 diabetes	endocrine/metabolic		11:27707958:A:G_250.2	0.040168	1.00602	1.00027	1.0118	1.39612	Weighted	FALSE	TRUE	Positive	TRUE	Weighted	FALSE	9.69897	1.04	1.03	1.06
250.2	11:69647874:G:A	Type 2 diabetes	endocrine/metabolic		11:69647874:G:A_250.2	0.011024	1.00623	1.00142	1.01106	1.95766	Weighted	FALSE	TRUE	Positive	TRUE	Weighted	FALSE	8.30103	1.06	1.04	1.07
250.2	11:72752390:G:A	Type 2 diabetes	endocrine/metabolic		11:72752390:G:A_250.2	0.000330857	1.01369	1.00619	1.02124	3.48036	Weighted	FALSE	TRUE	Positive	TRUE	Unweighted	FALSE	20.301	1.15	1.12	1.19
250.2	12:27810469:G:A	Type 2 diabetes	endocrine/metabolic		12:27810469:G:A_250.2	3.36794e-05	1.01265	1.00665	1.01868	4.47264	Weighted	FALSE	TRUE	Positive	TRUE	Weighted	FALSE	20.1549	1.07	1.05	1.08
250.2	12:31288245:A:C	Type 2 diabetes	endocrine/metabolic		12:31288245:A:C_250.2	0.0100982	1.02559	1.00604	1.04553	1.99576	Weighted	FALSE	TRUE	Positive	TRUE	Unweighted	FALSE	31.3979	1.11	1.09	1.13
250.2	12:71055741:G:T	Type 2 diabetes	endocrine/metabolic		12:71055741:G:T_250.2	0.482785	0.998203	0.9932	1.00323	0.316247	Weighted	FALSE	FALSE	Negative	FALSE	Weighted	FALSE	10.301	1.05	1.03	1.06
250.2	12:97456437:C:A	Type 2 diabetes	endocrine/metabolic		12:97456437:C:A_250.2	0.0581852	1.0057	0.999803	1.01163	1.23519	Weighted	FALSE	FALSE	Positive	FALSE	Weighted	FALSE	8.22185	1.04	1.03	1.06
250.2	12:112298314:A:G	Type 2 diabetes	endocrine/metabolic		12:112298314:A:G_250.2	0.291765	1.00981	0.991646	1.02831	0.534966	Weighted	FALSE	FALSE	Positive	FALSE	Weighted	FALSE	10	1.07	1.05	1.09
250.2	12:113685917:C:G	Type 2 diabetes	endocrine/metabolic		12:113685917:C:G_250.2	0.150696	0.99656	0.991887	1.00125	0.821899	Weighted	FALSE	FALSE	Negative	FALSE	Weighted	FALSE	7.39794	1.04	1.02	1.05
250.2	12:117963051:G:A	Type 2 diabetes	endocrine/metabolic		12:117963051:G:A_250.2	0.220496	0.996545	0.991044	1.00208	0.656599	Weighted	FALSE	FALSE	Negative	FALSE	Weighted	FALSE	14.699	1.06	1.05	1.08
250.2	13:22015744:A:G	Type 2 diabetes	endocrine/metabolic		13:22015744:A:G_250.2	0.430857	0.997686	0.99195	1.00345	0.365667	Weighted	FALSE	FALSE	Negative	FALSE	Unweighted	FALSE	8.52288	1.04	1.03	1.06
250.2	13:32983035:A:T	Type 2 diabetes	endocrine/metabolic		13:32983035:A:T_250.2	0.403755	1.00258	0.996539	1.00865	0.393883	Weighted	FALSE	FALSE	Positive	FALSE	Unweighted	FALSE	17.5229	1.08	1.06	1.1
250.2	13:50514673:G:A	Type 2 diabetes	endocrine/metabolic		13:50514673:G:A_250.2	0.000119501	1.01017	1.00498	1.0154	3.92263	Weighted	FALSE	TRUE	Positive	TRUE	Weighted	FALSE	9.69897	1.05	1.04	1.07
250.2	13:80133294:A:G	Type 2 diabetes	endocrine/metabolic		13:80133294:A:G_250.2	0.0468115	1.00519	1.00007	1.01033	1.32965	Weighted	FALSE	TRUE	Positive	TRUE	Unweighted	FALSE	31	1.09	1.08	1.11
250.2	13:91297308:A:G	Type 2 diabetes	endocrine/metabolic		13:91297308:A:G_250.2	0.805517	1.00069	0.995238	1.00616	0.0939252	Weighted	FALSE	FALSE	Positive	FALSE	Unweighted	FALSE	17.1549	1.08	1.06	1.1
250.2	14:24409164:C:T	Type 2 diabetes	endocrine/metabolic		14:24409164:C:T_250.2	0.0635493	1.01143	0.99936	1.02364	1.19689	Weighted	FALSE	FALSE	Positive	FALSE	Weighted	FALSE	9	1.05	1.03	1.06
250.2	14:38340457:A:G	Type 2 diabetes	endocrine/metabolic		14:38340457:A:G_250.2	7.42543e-07	1.01284	1.00774	1.01797	6.12928	Weighted	TRUE	TRUE	Positive	TRUE	Weighted	TRUE	8.69897	1.04	1.03	1.05
250.2	14:76916160:A:G	Type 2 diabetes	endocrine/metabolic		14:76916160:A:G_250.2	0.890429	0.999544	0.993085	1.00605	0.0504008	Weighted	FALSE	FALSE	Negative	FALSE	Unweighted	FALSE	10.0969	1.05	1.03	1.06
250.2	14:100788835:A:G	Type 2 diabetes	endocrine/metabolic		14:100788835:A:G_250.2	0.599392	1.00162	0.995592	1.00768	0.222289	Weighted	FALSE	FALSE	Positive	FALSE	Unweighted	FALSE	10.1549	1.06	1.04	1.08
250.2	14:102771615:G:A	Type 2 diabetes	endocrine/metabolic		14:102771615:G:A_250.2	3.72892e-09	1.01678	1.01117	1.02242	8.42842	Weighted	TRUE	TRUE	Positive	TRUE	Weighted	TRUE	7.69897	1.04	1.03	1.06
250.2	15:28301027:T:C	Type 2 diabetes	endocrine/metabolic		15:28301027:T:C_250.2	0.000238768	0.98736	0.980683	0.994083	3.62202	Weighted	FALSE	TRUE	Negative	FALSE	Weighted	FALSE	7.52288	1.06	1.04	1.08
250.2	15:38535939:G:T	Type 2 diabetes	endocrine/metabolic		15:38535939:G:T_250.2	3.84228e-05	1.01101	1.00575	1.01629	4.41541	Weighted	FALSE	TRUE	Positive	TRUE	Weighted	FALSE	13.699	1.05	1.04	1.07
250.2	15:40323671:G:C	Type 2 diabetes	endocrine/metabolic		15:40323671:G:C_250.2	0.0936302	1.00577	0.999028	1.01255	1.02858	Weighted	FALSE	FALSE	Positive	FALSE	Unweighted	FALSE	19.699	1.08	1.06	1.1
250.2	15:52295543:G:T	Type 2 diabetes	endocrine/metabolic		15:52295543:G:T_250.2	0.826874	0.998474	0.984901	1.01223	0.0825606	Weighted	FALSE	FALSE	Negative	FALSE	Weighted	FALSE	8.69897	1.11	1.07	1.14
250.2	15:75449754:A:C	Type 2 diabetes	endocrine/metabolic		15:75449754:A:C_250.2	0.799093	0.999333	0.994213	1.00448	0.0974024	Weighted	FALSE	FALSE	Negative	FALSE	Weighted	FALSE	10.699	1.05	1.03	1.06
250.2	15:77484220:A:C	Type 2 diabetes	endocrine/metabolic		15:77484220:A:C_250.2	0.0989034	1.00422	0.99921	1.00925	1.00479	Weighted	FALSE	FALSE	Positive	FALSE	Unweighted	FALSE	25.699	1.07	1.06	1.09
250.2	20:22449603:G:A	Type 2 diabetes	endocrine/metabolic		20:22449603:G:A_250.2	0.0067981	0.991986	0.986224	0.997783	2.16761	Weighted	FALSE	TRUE	Negative	FALSE	Weighted	FALSE	8.69897	1.04	1.03	1.06
250.2	20:44366172:T:C	Type 2 diabetes	endocrine/metabolic		20:44366172:T:C_250.2	0.374788	1.00276	0.996681	1.00887	0.426215	Weighted	FALSE	FALSE	Positive	FALSE	Unweighted	FALSE	20.699	1.07	1.05	1.08
250.2	20:50214235:A:T	Type 2 diabetes	endocrine/metabolic		20:50214235:A:T_250.2	0.0125634	1.00598	1.00128	1.0107	1.90089	Weighted	FALSE	TRUE	Positive	TRUE	Weighted	FALSE	13.699	1.05	1.04	1.07
250.2	20:51538847:T:C	Type 2 diabetes	endocrine/metabolic		20:51538847:T:C_250.2	0.0033432	1.00737	1.00244	1.01232	2.47584	Weighted	FALSE	TRUE	Positive	TRUE	Weighted	FALSE	9.1549	1.04	1.03	1.06
250.2	22:45917738:G:T	Type 2 diabetes	endocrine/metabolic		22:45917738:G:T_250.2	0.493504	1.00232	0.995698	1.00898	0.306709	Weighted	FALSE	FALSE	Positive	FALSE	Weighted	FALSE	8.39794	1.05	1.04	1.07
250.2	15:90979023:G:A	Type 2 diabetes	endocrine/metabolic		15:90979023:G:A_250.2	0.469855	0.997781	0.991786	1.00381	0.328036	Weighted	FALSE	FALSE	Negative	FALSE	Unweighted	FALSE	22	1.07	1.05	1.08
250.2	15:93282155:A:G	Type 2 diabetes	endocrine/metabolic		15:93282155:A:G_250.2	0.263214	0.996292	0.989828	1.0028	0.579692	Weighted	FALSE	FALSE	Negative	FALSE	Unweighted	FALSE	11	1.05	1.03	1.06
250.2	16:3597097:G:A	Type 2 diabetes	endocrine/metabolic		16:3597097:G:A_250.2	0.115901	1.00431	0.99894	1.00971	0.935914	Weighted	FALSE	FALSE	Positive	FALSE	Weighted	FALSE	8.52288	1.04	1.03	1.06
250.2	16:20311846:G:A	Type 2 diabetes	endocrine/metabolic		16:20311846:G:A_250.2	0.000483025	0.974811	0.960945	0.988877	3.31603	Weighted	FALSE	TRUE	Negative	FALSE	Weighted	FALSE	16.301	1.11	1.08	1.14
250.2	16:71988635:C:T	Type 2 diabetes	endocrine/metabolic		16:71988635:C:T_250.2	0.366193	1.00225	0.997379	1.00714	0.43629	Weighted	FALSE	FALSE	Positive	FALSE	Unweighted	FALSE	8.22185	1.04	1.03	1.05
250.2	16:73066409:C:T	Type 2 diabetes	endocrine/metabolic		16:73066409:C:T_250.2	0.00207963	1.00783	1.00284	1.01285	2.68201	Weighted	FALSE	TRUE	Positive	TRUE	Weighted	FALSE	11.5229	1.05	1.04	1.07
250.2	17:7050462:C:T	Type 2 diabetes	endocrine/metabolic		17:7050462:C:T_250.2	0.358709	0.995232	0.985126	1.00544	0.445258	Weighted	FALSE	FALSE	Negative	FALSE	Unweighted	FALSE	23.0458	1.12	1.1	1.15
250.2	17:31315412:T:C	Type 2 diabetes	endocrine/metabolic		17:31315412:T:C_250.2	0.00254871	1.00756	1.00264	1.0125	2.59368	Weighted	FALSE	TRUE	Positive	TRUE	Weighted	FALSE	10.3979	1.05	1.03	1.06
250.2	17:67645535:C:T	Type 2 diabetes	endocrine/metabolic		17:67645535:C:T_250.2	0.192509	1.00415	0.997914	1.01043	0.71555	Weighted	FALSE	FALSE	Positive	FALSE	Weighted	FALSE	7.69897	1.07	1.05	1.1
250.2	18:7076837:C:T	Type 2 diabetes	endocrine/metabolic		18:7076837:C:T_250.2	0.12751	1.00381	0.998912	1.00874	0.894456	Weighted	FALSE	FALSE	Positive	FALSE	Unweighted	FALSE	9.04576	1.05	1.03	1.06
250.2	18:60185354:T:C	Type 2 diabetes	endocrine/metabolic		18:60185354:T:C_250.2	0.783259	1.0008	0.995101	1.00654	0.106095	Weighted	FALSE	FALSE	Positive	FALSE	Unweighted	FALSE	26.301	1.09	1.07	1.1
250.2	19:21917904:A:G	Type 2 diabetes	endocrine/metabolic		19:21917904:A:G_250.2	0.0200378	1.04968	1.00765	1.09346	1.69815	Weighted	FALSE	TRUE	Positive	TRUE	Weighted	FALSE	22.1549	1.24	1.19	1.29
250.2	19:33403940:C:T	Type 2 diabetes	endocrine/metabolic		19:33403940:C:T_250.2	0.834694	1.00052	0.995635	1.00543	0.0784725	Weighted	FALSE	FALSE	Positive	FALSE	Weighted	FALSE	15.699	1.06	1.04	1.07
296.22	9:11256041:T:C	Major depressive disorder	mental disorders		9:11256041:T:C_296.22	0.0953226	0.994213	0.987456	1.00102	1.0208	Weighted	FALSE	FALSE	Negative	FALSE	Weighted	FALSE	7.39794	1.08696	1.06	1.12
476	17:4632019:G:A	Allergic rhinitis	respiratory		17:4632019:G:A_476	0.092197	0.988412	0.975094	1.00191	1.03528	Weighted	FALSE	FALSE	Negative	FALSE	Weighted	FALSE	8.69897	1.29149	1.19	1.4
476	2:102319699:T:A	Allergic rhinitis	respiratory		2:102319699:T:A_476	0.422651	1.00288	0.995861	1.00994	0.374018	Weighted	FALSE	FALSE	Positive	FALSE	Unweighted	FALSE	24.699	1.19303	1.16	1.23
476	4:38817782:A:G	Allergic rhinitis	respiratory		4:38817782:A:G_476	0.00333016	1.0085	1.00282	1.01421	2.47753	Weighted	FALSE	TRUE	Positive	TRUE	Weighted	FALSE	24.699	1.17994	1.15	1.22
476	2:241759225:G:A	Allergic rhinitis	respiratory		2:241759225:G:A_476	0.0829299	1.00468	0.999392	1.00999	1.08129	Weighted	FALSE	FALSE	Positive	FALSE	Weighted	FALSE	23.5229	1.1422	1.11	1.17
476	5:35850047:C:T	Allergic rhinitis	respiratory		5:35850047:C:T_476	0.878766	0.999589	0.994324	1.00488	0.0561267	Weighted	FALSE	FALSE	Negative	FALSE	Unweighted	FALSE	18.0969	1.11844	1.09	1.15
476	16:11125184:G:A	Allergic rhinitis	respiratory		16:11125184:G:A_476	0.0620206	1.00527	0.999736	1.01084	1.20746	Weighted	FALSE	FALSE	Positive	FALSE	Weighted	FALSE	14.0969	1.10828	1.08	1.14
476	2:8302417:G:A	Allergic rhinitis	respiratory		2:8302417:G:A_476	0.82183	0.999409	0.994279	1.00457	0.085218	Weighted	FALSE	FALSE	Negative	FALSE	Unweighted	FALSE	15.5229	1.10718	1.08	1.13
476	5:160487233:A:T	Allergic rhinitis	respiratory		5:160487233:A:T_476	6.50795e-05	1.01033	1.00525	1.01544	4.18656	Weighted	FALSE	TRUE	Positive	TRUE	Weighted	FALSE	10.2218	1.09158	1.06	1.12
476	20:47053702:A:G	Allergic rhinitis	respiratory		20:47053702:A:G_476	0.000790832	0.990666	0.985256	0.996106	3.10192	Weighted	FALSE	TRUE	Negative	FALSE	Weighted	FALSE	10.301	1.08933	1.06	1.12
476	16:49203127:T:C	Allergic rhinitis	respiratory		16:49203127:T:C_476	0.00141317	1.00957	1.00368	1.01549	2.84981	Weighted	FALSE	TRUE	Positive	TRUE	Weighted	FALSE	8.39794	1.08132	1.05	1.11
476	10:9011169:C:T	Allergic rhinitis	respiratory		10:9011169:C:T_476	0.00512326	1.00688	1.00206	1.01173	2.29045	Weighted	FALSE	TRUE	Positive	TRUE	Weighted	FALSE	10.2218	1.07701	1.05	1.1
476	1:167462115:C:T	Allergic rhinitis	respiratory		1:167462115:C:T_476	0.829778	1.00054	0.995614	1.00549	0.0810381	Weighted	FALSE	FALSE	Positive	FALSE	Unweighted	FALSE	9.52288	1.07504	1.05	1.1
476	2:198032171:A:G	Allergic rhinitis	respiratory		2:198032171:A:G_476	5.10299e-05	1.00952	1.0049	1.01415	4.29218	Weighted	FALSE	TRUE	Positive	TRUE	Weighted	FALSE	9.69897	1.07342	1.05	1.1
476	12:111535554:A:G	Allergic rhinitis	respiratory		12:111535554:A:G_476	0.946102	0.999825	0.994761	1.00491	0.0240621	Weighted	FALSE	FALSE	Negative	FALSE	Unweighted	FALSE	7.69897	1.06496	1.04	1.09
476	3:187918378:G:A	Allergic rhinitis	respiratory		3:187918378:G:A_476	0.992814	1.00002	0.995327	1.00474	0.00313225	Weighted	FALSE	FALSE	Positive	FALSE	Unweighted	FALSE	7.69897	1.068	1.045	1.092
476	12:56061510:C:T	Allergic rhinitis	respiratory		12:56061510:C:T_476	0.536746	1.00161	0.996502	1.00675	0.270231	Weighted	FALSE	FALSE	Positive	FALSE	Weighted	FALSE	9	1.074	1.051	1.098
476	1:161215268:G:T	Allergic rhinitis	respiratory		1:161215268:G:T_476	0.851559	0.999536	0.994691	1.0044	0.0697855	Weighted	FALSE	FALSE	Negative	FALSE	Unweighted	FALSE	9.39794	1.081	1.056	1.107
476	15:90392993:T:C	Allergic rhinitis	respiratory		15:90392993:T:C_476	0.000115044	1.0095	1.00466	1.01436	3.93913	Weighted	FALSE	TRUE	Positive	TRUE	Weighted	FALSE	11.2218	1.08	1.057	1.103
476	4:122415763:G:A	Allergic rhinitis	respiratory		4:122415763:G:A_476	0.880983	1.00037	0.995508	1.00526	0.0550325	Weighted	FALSE	FALSE	Positive	FALSE	Unweighted	FALSE	14.301	1.096	1.072	1.121
476	15:67150258:C:T	Allergic rhinitis	respiratory		15:67150258:C:T_476	0.0367536	1.00643	1.00039	1.0125	1.4347	Weighted	FALSE	TRUE	Positive	TRUE	Unweighted	FALSE	15.0458	1.109	1.082	1.136
476	9:6213468:C:T	Allergic rhinitis	respiratory		9:6213468:C:T_476	0.302917	1.00277	0.997508	1.00806	0.518676	Weighted	FALSE	FALSE	Positive	FALSE	Unweighted	FALSE	17.301	1.116	1.09	1.143
476	6:32658353:G:A	Allergic rhinitis	respiratory		6:32658353:G:A_476	0.756504	0.999248	0.994507	1.00401	0.121189	Weighted	FALSE	FALSE	Negative	FALSE	Unweighted	FALSE	24.3979	1.131	1.106	1.157
476	11:76588605:C:A	Allergic rhinitis	respiratory		11:76588605:C:A_476	0.06427	1.00431	0.999745	1.0089	1.19199	Weighted	FALSE	FALSE	Positive	FALSE	Unweighted	FALSE	31.301	1.141	1.117	1.165
476	7:20390052:G:A	Allergic rhinitis	respiratory		7:20390052:G:A_476	0.228134	1.00988	0.993861	1.02616	0.641811	Weighted	FALSE	FALSE	Positive	FALSE	Unweighted	FALSE	8.1549	1.209	1.137	1.286
250.2	2:148801884:A:G	Type 2 diabetes	endocrine/metabolic		2:148801884:A:G_250.2	0.286536	0.997174	0.991998	1.00238	0.54282	Weighted	FALSE	FALSE	Negative	FALSE	Weighted	FALSE	7.69897	1.04829	1.03121	1.06565
250.2	2:631099:C:G	Type 2 diabetes	endocrine/metabolic		2:631099:C:G_250.2	0.182983	1.0044	0.997931	1.01091	0.73759	Weighted	FALSE	FALSE	Positive	FALSE	Unweighted	FALSE	12.5229	1.10776	1.07764	1.13871
250.2	20:44374270:G:T	Type 2 diabetes	endocrine/metabolic		20:44374270:G:T_250.2	0.052847	1.00543	0.999934	1.01095	1.27698	Weighted	FALSE	FALSE	Positive	FALSE	Unweighted	FALSE	11.699	1.07512	1.05369	1.09699
250.2	3:122250865:G:A	Type 2 diabetes	endocrine/metabolic		3:122250865:G:A_250.2	0.515679	1.00211	0.995756	1.00851	0.287621	Weighted	FALSE	FALSE	Positive	FALSE	Weighted	FALSE	10.301	1.05545	1.03859	1.07259
250.2	3:185806293:A:G	Type 2 diabetes	endocrine/metabolic		3:185806293:A:G_250.2	0.00370087	1.00779	1.00252	1.01309	2.4317	Weighted	FALSE	TRUE	Positive	TRUE	Unweighted	FALSE	46.699	1.13446	1.11525	1.154
250.2	3:23349016:T:C	Type 2 diabetes	endocrine/metabolic		3:23349016:T:C_250.2	0.586075	0.998493	0.993089	1.00393	0.232047	Weighted	FALSE	FALSE	Negative	FALSE	Unweighted	FALSE	24.301	1.09468	1.07605	1.11363
250.2	3:64013646:G:A	Type 2 diabetes	endocrine/metabolic		3:64013646:G:A_250.2	0.384401	0.997166	0.990811	1.00356	0.415215	Weighted	FALSE	FALSE	Negative	FALSE	Unweighted	FALSE	18.5229	1.08219	1.06366	1.10105
250.2	4:1246511:T:G	Type 2 diabetes	endocrine/metabolic		4:1246511:T:G_250.2	0.119384	1.00604	0.998443	1.0137	0.923054	Weighted	FALSE	FALSE	Positive	FALSE	Weighted	FALSE	28.2218	1.10745	1.08779	1.12746
250.2	4:45179317:A:T	Type 2 diabetes	endocrine/metabolic		4:45179317:A:T_250.2	3.36642e-05	1.01028	1.00541	1.01518	4.47283	Weighted	FALSE	TRUE	Positive	TRUE	Weighted	FALSE	8.30103	1.05411	1.03567	1.07286
250.2	5:177105216:C:G	Type 2 diabetes	endocrine/metabolic		5:177105216:C:G_250.2	0.0062806	1.00732	1.00207	1.01261	2.202	Weighted	FALSE	TRUE	Positive	TRUE	Weighted	FALSE	11.0458	1.06165	1.04358	1.08004
427.21	5:135024741:A:T	Atrial fibrillation	circulatory system		5:135024741:A:T_427.21	0.784436	1.00055	0.996608	1.00451	0.105443	Weighted	FALSE	FALSE	Positive	FALSE	Unweighted	FALSE	7.69897	1.17	1.11	1.24
250.2	11:2618062:G:A	Type 2 diabetes	endocrine/metabolic		11:2618062:G:A_250.2	0.500262	1.00409	0.992249	1.01607	0.300803	Weighted	FALSE	FALSE	Positive	FALSE	Unweighted	FALSE	23.5229	1.14724	1.11727	1.17801
250.2	11:2696450:C:T	Type 2 diabetes	endocrine/metabolic		11:2696450:C:T_250.2	0.419146	1.00209	0.997029	1.00717	0.377635	Weighted	FALSE	FALSE	Positive	FALSE	Unweighted	FALSE	14.3979	1.09527	1.07073	1.12038
250.2	11:2175194:T:C	Type 2 diabetes	endocrine/metabolic		11:2175194:T:C_250.2	0.264864	1.0029	0.997805	1.00803	0.576977	Weighted	FALSE	FALSE	Positive	FALSE	Unweighted	FALSE	14.3979	1.12857	1.09499	1.16319
250.2	7:127613497:G:T	Type 2 diabetes	endocrine/metabolic		7:127613497:G:T_250.2	0.547096	1.01401	0.969102	1.06101	0.261936	Weighted	FALSE	FALSE	Positive	FALSE	Weighted	FALSE	12.0458	1.19043	1.13488	1.24869
250.2	11:2548673:C:T	Type 2 diabetes	endocrine/metabolic		11:2548673:C:T_250.2	0.975277	0.999805	0.987581	1.01218	0.0108719	Weighted	FALSE	FALSE	Negative	FALSE	Unweighted	FALSE	11	1.20273	1.14029	1.26859
250.2	7:15023754:A:G	Type 2 diabetes	endocrine/metabolic		7:15023754:A:G_250.2	0.0459645	1.00499	1.00009	1.00992	1.33758	Weighted	FALSE	TRUE	Positive	TRUE	Unweighted	FALSE	9.69897	1.05628	1.03863	1.07423
250.2	6:39314260:T:C	Type 2 diabetes	endocrine/metabolic		6:39314260:T:C_250.2	0.0137253	1.00596	1.00122	1.01073	1.86248	Weighted	FALSE	TRUE	Positive	TRUE	Weighted	FALSE	8.04576	1.05036	1.03289	1.06813
250.2	7:14842803:G:A	Type 2 diabetes	endocrine/metabolic		7:14842803:G:A_250.2	0.505513	1.00191	0.996293	1.00756	0.296268	Weighted	FALSE	FALSE	Positive	FALSE	Unweighted	FALSE	7.69897	1.0529	1.03415	1.07199
250.2	12:56752285:T:G	Type 2 diabetes	endocrine/metabolic		12:56752285:T:G_250.2	0.381869	1.0032	0.99604	1.01041	0.418086	Weighted	FALSE	FALSE	Positive	FALSE	Weighted	FALSE	9.52288	1.0517	1.03538	1.06827
250.2	5:50441389:G:T	Type 2 diabetes	endocrine/metabolic		5:50441389:G:T_250.2	0.373432	1.00824	0.990185	1.02662	0.427789	Weighted	FALSE	FALSE	Positive	FALSE	Unweighted	FALSE	7.69897	1.11288	1.07214	1.15517
250.2	5:52792018:T:G	Type 2 diabetes	endocrine/metabolic		5:52792018:T:G_250.2	0.0559449	0.99217	0.984205	1.0002	1.25224	Weighted	FALSE	FALSE	Negative	FALSE	Weighted	FALSE	9.69897	1.07269	1.0497	1.09619
250.2	5:75550788:G:A	Type 2 diabetes	endocrine/metabolic		5:75550788:G:A_250.2	0.476445	1.00209	0.996356	1.00785	0.321987	Weighted	FALSE	FALSE	Positive	FALSE	Unweighted	FALSE	9.69897	1.05653	1.03886	1.07451
250.2	5:88640561:T:C	Type 2 diabetes	endocrine/metabolic		5:88640561:T:C_250.2	0.0404832	1.00649	1.00028	1.01274	1.39272	Weighted	FALSE	TRUE	Positive	TRUE	Weighted	FALSE	9	1.05274	1.03537	1.0704
250.2	6:117690560:C:T	Type 2 diabetes	endocrine/metabolic		6:117690560:C:T_250.2	0.394466	1.00278	0.996396	1.0092	0.403991	Weighted	FALSE	FALSE	Positive	FALSE	Weighted	FALSE	8.52288	1.06001	1.03984	1.08057
250.2	6:39069886:G:C	Type 2 diabetes	endocrine/metabolic		6:39069886:G:C_250.2	0.382718	1.00636	0.992132	1.0208	0.417121	Weighted	FALSE	FALSE	Positive	FALSE	Unweighted	FALSE	17	1.09648	1.07361	1.11984
250.2	7:14880227:A:G	Type 2 diabetes	endocrine/metabolic		7:14880227:A:G_250.2	0.00116984	1.00929	1.00367	1.01494	2.93187	Weighted	FALSE	TRUE	Positive	TRUE	Weighted	FALSE	12	1.06176	1.04429	1.07952
250.2	7:157189756:T:C	Type 2 diabetes	endocrine/metabolic		7:157189756:T:C_250.2	0.130335	0.99629	0.991505	1.0011	0.884939	Weighted	FALSE	FALSE	Negative	FALSE	Unweighted	FALSE	9.69897	1.0545	1.03732	1.07196
250.2	7:90110704:T:C	Type 2 diabetes	endocrine/metabolic		7:90110704:T:C_250.2	0.0013879	1.00786	1.00303	1.01271	2.85764	Weighted	FALSE	TRUE	Positive	TRUE	Weighted	FALSE	9	1.06223	1.04172	1.08314
250.2	8:41651740:G:A	Type 2 diabetes	endocrine/metabolic		8:41651740:G:A_250.2	0.0060861	1.00669	1.00191	1.0115	2.21566	Weighted	FALSE	TRUE	Positive	TRUE	Weighted	FALSE	20.699	1.0811	1.06385	1.09864
250.2	9:22132730:A:G	Type 2 diabetes	endocrine/metabolic		9:22132730:A:G_250.2	0.658635	0.998608	0.992454	1.0048	0.181356	Weighted	FALSE	FALSE	Negative	FALSE	Unweighted	FALSE	98.5229	1.19297	1.17362	1.21265
427	1:203070474:C:G	Cardiac dysrhythmias	circulatory system		1:203070474:C:G_427	0.00132455	1.00946	1.00367	1.01528	2.87793	Weighted	FALSE	TRUE	Positive	TRUE	Weighted	FALSE	16.0969	1.10861	1.08206	1.1358
427	10:20868692:G:T	Cardiac dysrhythmias	circulatory system		10:20868692:G:T_427	0.478575	0.991562	0.968592	1.01508	0.32005	Weighted	FALSE	FALSE	Negative	FALSE	Weighted	FALSE	9	1.10997	1.07332	1.14788
427	10:76176911:C:G	Cardiac dysrhythmias	circulatory system		10:76176911:C:G_427	0.825395	1.00081	0.993617	1.00806	0.083338	Weighted	FALSE	FALSE	Positive	FALSE	Unweighted	FALSE	7.39794	1.06469	1.04109	1.08882
427	12:114355435:C:T	Cardiac dysrhythmias	circulatory system		12:114355435:C:T_427	0.0855315	1.00544	0.999242	1.01167	1.06787	Weighted	FALSE	FALSE	Positive	FALSE	Weighted	FALSE	8.69897	1.07139	1.04759	1.09572
427	16:73019123:T:A	Cardiac dysrhythmias	circulatory system		16:73019123:T:A_427	0.00019965	1.01392	1.00656	1.02134	3.69973	Weighted	FALSE	TRUE	Positive	TRUE	Weighted	FALSE	46.1549	1.19409	1.16557	1.2233
427	17:45942346:G:A	Cardiac dysrhythmias	circulatory system		17:45942346:G:A_427	0.149777	1.00445	0.9984	1.01054	0.824554	Weighted	FALSE	FALSE	Positive	FALSE	Weighted	FALSE	8	1.06691	1.04335	1.09099
427	4:110795357:C:T	Cardiac dysrhythmias	circulatory system		4:110795357:C:T_427	9.72832e-08	1.0207	1.01304	1.02841	7.01196	Weighted	TRUE	TRUE	Positive	TRUE	Weighted	TRUE	187	1.39432	1.36357	1.42576
427	6:133122523:C:T	Cardiac dysrhythmias	circulatory system		6:133122523:C:T_427	0.214423	0.99518	0.987619	1.0028	0.668728	Weighted	FALSE	FALSE	Negative	FALSE	Weighted	FALSE	8.69897	1.07637	1.05067	1.10269
427	7:116554851:G:A	Cardiac dysrhythmias	circulatory system		7:116554851:G:A_427	0.0164214	1.0082	1.0015	1.01495	1.78459	Weighted	FALSE	TRUE	Positive	TRUE	Unweighted	FALSE	12.3979	1.0948	1.06832	1.12194
427	4:110840331:T:C	Cardiac dysrhythmias	circulatory system		4:110840331:T:C_427	0.00260184	1.00995	1.00346	1.01647	2.58472	Weighted	FALSE	TRUE	Positive	TRUE	Weighted	FALSE	40.5229	1.17655	1.14901	1.20475
427	10:103571190:T:A	Cardiac dysrhythmias	circulatory system		10:103571190:T:A_427	0.795397	0.999103	0.992351	1.0059	0.099416	Weighted	FALSE	FALSE	Negative	FALSE	Unweighted	FALSE	29	1.25579	1.20715	1.30639
427	16:72843259:T:C	Cardiac dysrhythmias	circulatory system		16:72843259:T:C_427	0.00116276	0.981813	0.970998	0.992747	2.93451	Weighted	FALSE	TRUE	Negative	FALSE	Weighted	FALSE	11.699	1.10574	1.07519	1.13716
427	4:173678308:T:C	Cardiac dysrhythmias	circulatory system		4:173678308:T:C_427	0.000581885	1.01195	1.00512	1.01882	3.23516	Weighted	FALSE	TRUE	Positive	TRUE	Weighted	FALSE	11.5229	1.08383	1.05953	1.10868
427	1:111836404:T:A	Cardiac dysrhythmias	circulatory system		1:111836404:T:A_427	0.058589	0.9917	0.983171	1.0003	1.23218	Weighted	FALSE	FALSE	Negative	FALSE	Weighted	FALSE	8.52288	1.06979	1.0462	1.09391
427	1:170653968:A:G	Cardiac dysrhythmias	circulatory system		1:170653968:A:G_427	0.307812	0.996856	0.990842	1.00291	0.511715	Weighted	FALSE	FALSE	Negative	FALSE	Unweighted	FALSE	17.301	1.10343	1.07912	1.12828
250.2	6:20694653:C:T	Type 2 diabetes	endocrine/metabolic		6:20694653:C:T_250.2	0.0209131	1.00681	1.00103	1.01262	1.67958	Weighted	FALSE	TRUE	Positive	TRUE	Unweighted	FALSE	9.69897	1.25	1.17	1.34
593	19:41320115:A:C	Hematuria	genitourinary		19:41320115:A:C_593	0.25814	1.00332	0.997571	1.00911	0.588145	Weighted	FALSE	FALSE	Positive	FALSE	Unweighted	FALSE	11	1.09051	1.06	1.12
250.2	5:123346640:C:T	Type 2 diabetes	endocrine/metabolic		5:123346640:C:T_250.2	0.0409675	1.01223	1.0005	1.02411	1.38756	Weighted	FALSE	TRUE	Positive	TRUE	Weighted	FALSE	8.52288	1.08387	1.05553	1.11298
250.2	5:88647802:C:A	Type 2 diabetes	endocrine/metabolic		5:88647802:C:A_250.2	0.00249161	1.00902	1.00316	1.0149	2.60352	Weighted	FALSE	TRUE	Positive	TRUE	Weighted	FALSE	9.69897	1.04293	1.02953	1.05651
250.2	14:76909348:C:A	Type 2 diabetes	endocrine/metabolic		14:76909348:C:A_250.2	0.679013	0.99863	0.992164	1.00514	0.168122	Weighted	FALSE	FALSE	Negative	FALSE	Unweighted	FALSE	8.04576	1.04078	1.0267	1.05506
250.2	22:28973410:A:C	Type 2 diabetes	endocrine/metabolic		22:28973410:A:C_250.2	0.000316909	1.009	1.00409	1.01393	3.49906	Weighted	FALSE	TRUE	Positive	TRUE	Weighted	FALSE	10	1.038	1.02628	1.04985
250.2	11:61856321:G:A	Type 2 diabetes	endocrine/metabolic		11:61856321:G:A_250.2	0.534986	0.99758	0.989974	1.00524	0.271658	Weighted	FALSE	FALSE	Negative	FALSE	Weighted	FALSE	8	1.05287	1.03429	1.07178
250.2	7:90105004:C:A	Type 2 diabetes	endocrine/metabolic		7:90105004:C:A_250.2	0.00031886	1.00887	1.00403	1.01373	3.4964	Weighted	FALSE	TRUE	Positive	TRUE	Weighted	FALSE	7.39794	1.03448	1.02201	1.0471
411.4	2:21310235:T:A	Coronary atherosclerosis	circulatory system		2:21310235:T:A_411.4	0.898932	1.00084	0.987967	1.01388	0.0462731	Weighted	FALSE	FALSE	Positive	FALSE	Unweighted	FALSE	10	1.28	1.19	1.38
411.4	6:12907179:C:T	Coronary atherosclerosis	circulatory system		6:12907179:C:T_411.4	0.00583901	1.00675	1.00195	1.01158	2.23366	Weighted	FALSE	TRUE	Positive	TRUE	Weighted	FALSE	7.69897	1.15	1.09	1.21
411.4	6:133888699:T:C	Coronary atherosclerosis	circulatory system		6:133888699:T:C_411.4	6.50712e-05	1.00991	1.00504	1.01481	4.18661	Weighted	FALSE	TRUE	Positive	TRUE	Weighted	FALSE	12	1.14	1.1	1.18
411.4	9:121657443:G:C	Coronary atherosclerosis	circulatory system		9:121657443:G:C_411.4	0.0176779	1.00648	1.00112	1.01186	1.75257	Weighted	FALSE	TRUE	Positive	TRUE	Weighted	FALSE	10.1549	1.16	1.11	1.21
411.4	10:103107929:C:T	Coronary atherosclerosis	circulatory system		10:103107929:C:T_411.4	6.69168e-05	1.01392	1.00706	1.02084	4.17446	Weighted	FALSE	TRUE	Positive	TRUE	Weighted	FALSE	7.69897	1.13	1.08	1.18
411.4	11:103793681:C:T	Coronary atherosclerosis	circulatory system		11:103793681:C:T_411.4	0.413701	1.00192	0.997316	1.00655	0.383314	Weighted	FALSE	FALSE	Positive	FALSE	Unweighted	FALSE	8.52288	1.13	1.08	1.17
411.4	11:110487741:C:T	Coronary atherosclerosis	circulatory system		11:110487741:C:T_411.4	0.279572	1.0028	0.997731	1.00789	0.553506	Weighted	FALSE	FALSE	Positive	FALSE	Unweighted	FALSE	7.39794	1.14	1.09	1.19
411.4	12:95052512:A:G	Coronary atherosclerosis	circulatory system		12:95052512:A:G_411.4	0.000110385	1.01509	1.00741	1.02283	3.95709	Weighted	FALSE	TRUE	Positive	TRUE	Weighted	FALSE	8.69897	1.15	1.1	1.2
411.4	12:111280427:C:A	Coronary atherosclerosis	circulatory system		12:111280427:C:A_411.4	0.275715	1.00987	0.992194	1.02786	0.55954	Weighted	FALSE	FALSE	Positive	FALSE	Weighted	FALSE	31.1549	1.31	1.25	1.37
411.4	15:78822111:C:T	Coronary atherosclerosis	circulatory system		15:78822111:C:T_411.4	0.91999	1.00023	0.995744	1.00474	0.0362169	Weighted	FALSE	FALSE	Positive	FALSE	Unweighted	FALSE	8	1.12	1.08	1.16
411.4	19:11131631:G:C	Coronary atherosclerosis	circulatory system		19:11131631:G:C_411.4	0.0755996	1.00551	0.999434	1.01162	1.12148	Weighted	FALSE	FALSE	Positive	FALSE	Weighted	FALSE	9	1.13	1.08	1.17
411.4	19:41359388:A:G	Coronary atherosclerosis	circulatory system		19:41359388:A:G_411.4	0.882206	0.999648	0.995	1.00432	0.05443	Weighted	FALSE	FALSE	Negative	FALSE	Unweighted	FALSE	8.1549	1.12	1.08	1.16
411.4	19:44905371:T:C	Coronary atherosclerosis	circulatory system		19:44905371:T:C_411.4	0.000255974	1.01604	1.00741	1.02475	3.5918	Weighted	FALSE	TRUE	Positive	TRUE	Weighted	FALSE	8.69897	1.34	1.22	1.47
411.4	9:22087474:T:C	Coronary atherosclerosis	circulatory system		9:22087474:T:C_411.4	6.0444e-07	1.01398	1.00847	1.01952	6.21865	Weighted	TRUE	TRUE	Positive	TRUE	Weighted	TRUE	21	1.22	1.17	1.26
411.4	12:111269073:C:T	Coronary atherosclerosis	circulatory system		12:111269073:C:T_411.4	0.632134	1.00122	0.996232	1.00623	0.199191	Weighted	FALSE	FALSE	Positive	FALSE	Unweighted	FALSE	24.699	1.24	1.19	1.29
411.4	19:41358604:T:A	Coronary atherosclerosis	circulatory system		19:41358604:T:A_411.4	0.896157	0.99969	0.995043	1.00436	0.0476159	Weighted	FALSE	FALSE	Negative	FALSE	Unweighted	FALSE	8.04576	1.11	1.07	1.16
250.2	13:32980214:C:G	Type 2 diabetes	endocrine/metabolic		13:32980214:C:G_250.2	0.619291	0.998532	0.992763	1.00433	0.208105	Weighted	FALSE	FALSE	Negative	FALSE	Unweighted	FALSE	14.0458	1.09814	1.07246	1.12443
250.2	13:91288024:C:T	Type 2 diabetes	endocrine/metabolic		13:91288024:C:T_250.2	0.9529	0.999835	0.994385	1.00532	0.0209528	Weighted	FALSE	FALSE	Negative	FALSE	Unweighted	FALSE	8.69897	1.06632	1.04405	1.08907
250.2	15:38554146:G:A	Type 2 diabetes	endocrine/metabolic		15:38554146:G:A_250.2	0.00756611	1.00689	1.00183	1.01198	2.12113	Weighted	FALSE	TRUE	Positive	TRUE	Weighted	FALSE	10.3979	1.05581	1.03895	1.07294
250.2	15:40340937:A:T	Type 2 diabetes	endocrine/metabolic		15:40340937:A:T_250.2	9.15087e-05	1.01354	1.00674	1.02039	4.03854	Weighted	FALSE	TRUE	Positive	TRUE	Weighted	FALSE	17	1.07784	1.05954	1.09647
250.2	15:62103990:C:A	Type 2 diabetes	endocrine/metabolic		15:62103990:C:A_250.2	0.0585315	1.0046	0.999834	1.0094	1.23261	Weighted	FALSE	FALSE	Positive	FALSE	Unweighted	FALSE	22	1.08509	1.06752	1.10295
250.2	15:77489584:A:G	Type 2 diabetes	endocrine/metabolic		15:77489584:A:G_250.2	0.0900019	1.00433	0.999326	1.00936	1.04575	Weighted	FALSE	FALSE	Positive	FALSE	Unweighted	FALSE	14.699	1.0689	1.05148	1.08661
250.2	15:89873508:T:C	Type 2 diabetes	endocrine/metabolic		15:89873508:T:C_250.2	0.0200895	1.00649	1.00102	1.012	1.69703	Weighted	FALSE	TRUE	Positive	TRUE	Weighted	FALSE	9	1.06336	1.04255	1.08458
250.2	16:53768582:C:T	Type 2 diabetes	endocrine/metabolic		16:53768582:C:T_250.2	2.66697e-06	1.01223	1.00711	1.01738	5.57398	Weighted	TRUE	TRUE	Positive	TRUE	Weighted	TRUE	35	1.13626	1.11364	1.15933
250.2	17:31346201:T:A	Type 2 diabetes	endocrine/metabolic		17:31346201:T:A_250.2	0.0833683	1.00433	0.99943	1.00925	1.079	Weighted	FALSE	FALSE	Positive	FALSE	Weighted	FALSE	7.52288	1.04929	1.03167	1.06721
250.2	17:4102227:G:A	Type 2 diabetes	endocrine/metabolic		17:4102227:G:A_250.2	0.116395	1.00799	0.998026	1.01805	0.934067	Weighted	FALSE	FALSE	Positive	FALSE	Weighted	FALSE	8	1.07012	1.04532	1.0955
250.2	17:42761348:C:T	Type 2 diabetes	endocrine/metabolic		17:42761348:C:T_250.2	0.0154293	1.00589	1.00112	1.01069	1.81165	Weighted	FALSE	TRUE	Positive	TRUE	Weighted	FALSE	7.69897	1.05223	1.03373	1.07106
250.2	17:7042164:C:T	Type 2 diabetes	endocrine/metabolic		17:7042164:C:T_250.2	0.881927	1.00082	0.990046	1.01171	0.0545676	Weighted	FALSE	FALSE	Positive	FALSE	Unweighted	FALSE	17.2218	1.14132	1.10759	1.17607
250.2	19:21673944:T:C	Type 2 diabetes	endocrine/metabolic		19:21673944:T:C_250.2	0.0127521	1.05345	1.01116	1.09751	1.89442	Weighted	FALSE	TRUE	Positive	TRUE	Weighted	FALSE	12.699	1.21785	1.15531	1.28377
250.2	19:33405526:A:C	Type 2 diabetes	endocrine/metabolic		19:33405526:A:C_250.2	0.811243	1.00059	0.995724	1.00549	0.090849	Weighted	FALSE	FALSE	Positive	FALSE	Weighted	FALSE	9	1.05134	1.03449	1.06847
594	17:61388336:T:C	Urinary calculus	genitourinary		17:61388336:T:C_594	1.73639e-06	1.00946	1.00557	1.01337	5.76035	Weighted	TRUE	TRUE	Positive	TRUE	Weighted	TRUE	14.0458	1.16398	1.12014	1.20953
594	20:54125508:C:T	Urinary calculus	genitourinary		20:54125508:C:T_594	0.311425	1.00198	0.998145	1.00584	0.506647	Weighted	FALSE	FALSE	Positive	FALSE	Unweighted	FALSE	8	1.19694	1.12482	1.2737
594	4:88133515:A:G	Urinary calculus	genitourinary		4:88133515:A:G_594	0.012441	1.00611	1.00132	1.01093	1.90514	Weighted	FALSE	TRUE	Positive	TRUE	Unweighted	FALSE	7.69897	1.11797	1.07547	1.16215
594	5:177365742:G:A	Urinary calculus	genitourinary		5:177365742:G:A_594	0.289462	1.00207	0.99824	1.00592	0.538409	Weighted	FALSE	FALSE	Positive	FALSE	Unweighted	FALSE	13.2218	1.16819	1.12177	1.21653
594	7:30877502:G:A	Urinary calculus	genitourinary		7:30877502:G:A_594	7.86521e-09	1.01743	1.01148	1.02342	8.10429	Weighted	TRUE	TRUE	Positive	TRUE	Weighted	TRUE	8	1.17387	1.11052	1.24083
594	20:54098167:A:G	Urinary calculus	genitourinary		20:54098167:A:G_594	0.0138185	1.00588	1.0012	1.01059	1.85954	Weighted	FALSE	TRUE	Positive	TRUE	Weighted	FALSE	7.69897	1.1093	1.07017	1.14988
594	11:3918420:T:C	Urinary calculus	genitourinary		11:3918420:T:C_594	0.150311	0.997393	0.993851	1.00095	0.823008	Weighted	FALSE	FALSE	Negative	FALSE	Weighted	FALSE	8.52288	1.12633	1.08282	1.17159
594	13:42171982:A:C	Urinary calculus	genitourinary		13:42171982:A:C_594	0.130864	1.00338	0.998997	1.00778	0.883179	Weighted	FALSE	FALSE	Positive	FALSE	Unweighted	FALSE	16.3979	1.16607	1.12507	1.20856
594	16:20381093:G:C	Urinary calculus	genitourinary		16:20381093:G:C_594	0.000236919	1.00667	1.00311	1.01024	3.6254	Weighted	FALSE	TRUE	Positive	TRUE	Weighted	FALSE	12.301	1.172	1.12266	1.2235
250.2	11:2140300:C:T	Type 2 diabetes	endocrine/metabolic		11:2140300:C:T_250.2	0.0777267	1.01245	0.998627	1.02647	1.10943	Weighted	FALSE	FALSE	Positive	FALSE	Unweighted	FALSE	13.2218	1.28	1.2	1.37
476	5:110812772:T:C	Allergic rhinitis	respiratory		5:110812772:T:C_476	0.896996	0.999632	0.994076	1.00522	0.0472095	Weighted	FALSE	FALSE	Negative	FALSE	Unweighted	FALSE	25.301	1.175	1.141	1.209
250.2	9:136340958:C:T	Type 2 diabetes	endocrine/metabolic		9:136340958:C:T_250.2	0.495467	1.00197	0.996325	1.00764	0.304985	Weighted	FALSE	FALSE	Positive	FALSE	Unweighted	FALSE	14.301	1.07	1.05	1.09
250.2	11:17387083:C:T	Type 2 diabetes	endocrine/metabolic		11:17387083:C:T_250.2	0.0372989	1.00528	1.00031	1.01028	1.4283	Weighted	FALSE	TRUE	Positive	TRUE	Unweighted	FALSE	16.3979	1.06	1.05	1.08
250.2	12:27714794:G:A	Type 2 diabetes	endocrine/metabolic		12:27714794:G:A_250.2	0.00058066	1.01199	1.00514	1.01889	3.23608	Weighted	FALSE	TRUE	Positive	TRUE	Weighted	FALSE	8.69897	1.06	1.04	1.08
250.2	17:4049808:A:G	Type 2 diabetes	endocrine/metabolic		17:4049808:A:G_250.2	0.139318	0.996338	0.991504	1.0012	0.855993	Weighted	FALSE	FALSE	Negative	FALSE	Weighted	FALSE	10.0458	1.05	1.03	1.07
250.2	19:19268740:C:T	Type 2 diabetes	endocrine/metabolic		19:19268740:C:T_250.2	0.651686	1.00224	0.992552	1.01202	0.185962	Weighted	FALSE	FALSE	Positive	FALSE	Unweighted	FALSE	9.69897	1.09	1.06	1.12
250.2	22:30020538:A:G	Type 2 diabetes	endocrine/metabolic		22:30020538:A:G_250.2	0.0190317	1.01209	1.00198	1.02231	1.72052	Weighted	FALSE	TRUE	Positive	TRUE	Weighted	FALSE	10.3979	1.09	1.06	1.12
250.2	10:12261372:T:C	Type 2 diabetes	endocrine/metabolic		10:12261372:T:C_250.2	0.219117	1.00314	0.998139	1.00816	0.659324	Weighted	FALSE	FALSE	Positive	FALSE	Unweighted	FALSE	32.2218	1.11253	1.09325	1.13215
250.2	10:75554859:T:A	Type 2 diabetes	endocrine/metabolic		10:75554859:T:A_250.2	0.00116177	1.00811	1.00321	1.01303	2.93488	Weighted	FALSE	TRUE	Positive	TRUE	Weighted	FALSE	9.69897	1.05406	1.03713	1.07127
250.2	10:79184084:G:A	Type 2 diabetes	endocrine/metabolic		10:79184084:G:A_250.2	0.0253418	0.994605	0.9899	0.999332	1.59616	Weighted	FALSE	TRUE	Negative	FALSE	Weighted	FALSE	14	1.06575	1.04861	1.08317
250.2	11:17396930:C:A	Type 2 diabetes	endocrine/metabolic		11:17396930:C:A_250.2	0.0070955	1.00683	1.00185	1.01184	2.14902	Weighted	FALSE	TRUE	Positive	TRUE	Unweighted	FALSE	9.09691	1.05312	1.03587	1.07065
250.2	11:35413886:A:C	Type 2 diabetes	endocrine/metabolic		11:35413886:A:C_250.2	0.000352305	1.02231	1.01001	1.03475	3.45308	Weighted	FALSE	TRUE	Positive	TRUE	Weighted	FALSE	8.30103	1.07597	1.04986	1.10272
250.2	11:69643662:G:C	Type 2 diabetes	endocrine/metabolic		11:69643662:G:C_250.2	0.0032594	1.01721	1.00571	1.02883	2.48686	Weighted	FALSE	TRUE	Positive	TRUE	Weighted	FALSE	9.39794	1.24618	1.16295	1.33536
250.2	12:108234290:T:C	Type 2 diabetes	endocrine/metabolic		12:108234290:T:C_250.2	0.0893345	1.00407	0.999376	1.00878	1.04898	Weighted	FALSE	FALSE	Positive	FALSE	Unweighted	FALSE	9	1.05294	1.03564	1.07053
250.2	12:117968891:C:T	Type 2 diabetes	endocrine/metabolic		12:117968891:C:T_250.2	0.319079	1.00343	0.996692	1.01022	0.496102	Weighted	FALSE	FALSE	Positive	FALSE	Weighted	FALSE	8	1.05587	1.03635	1.07576
250.2	12:27812063:C:T	Type 2 diabetes	endocrine/metabolic		12:27812063:C:T_250.2	0.000921007	1.00991	1.00404	1.01581	3.03574	Weighted	FALSE	TRUE	Positive	TRUE	Weighted	FALSE	14.0969	1.07137	1.05288	1.09017
250.2	1:39331383:A:G	Type 2 diabetes	endocrine/metabolic		1:39331383:A:G_250.2	0.207296	1.00367	0.997973	1.0094	0.683409	Weighted	FALSE	FALSE	Positive	FALSE	Unweighted	FALSE	10.0458	1.06	1.04	1.08
250.2	2:43292838:C:T	Type 2 diabetes	endocrine/metabolic		2:43292838:C:T_250.2	7.38103e-05	1.01553	1.00782	1.0233	4.13188	Weighted	FALSE	TRUE	Positive	TRUE	Weighted	FALSE	12	1.08	1.05	1.1
250.2	2:164694691:T:C	Type 2 diabetes	endocrine/metabolic		2:164694691:T:C_250.2	0.00584328	1.01048	1.00302	1.018	2.23334	Weighted	FALSE	TRUE	Positive	TRUE	Weighted	FALSE	14.301	1.09	1.06	1.11
250.2	4:6300792:G:A	Type 2 diabetes	endocrine/metabolic		4:6300792:G:A_250.2	0.0122646	1.00752	1.00163	1.01345	1.91134	Weighted	FALSE	TRUE	Positive	TRUE	Weighted	FALSE	19.1549	1.07	1.05	1.09
250.2	5:103003107:A:G	Type 2 diabetes	endocrine/metabolic		5:103003107:A:G_250.2	0.299936	0.992278	0.977839	1.00693	0.522972	Weighted	FALSE	FALSE	Negative	FALSE	Unweighted	FALSE	11.2218	1.13	1.09	1.17
250.2	6:31161839:A:G	Type 2 diabetes	endocrine/metabolic		6:31161839:A:G_250.2	0.00217906	1.00929	1.00334	1.01528	2.66173	Weighted	FALSE	TRUE	Positive	TRUE	Weighted	FALSE	8.22185	1.04	1.02	1.06
411.4	2:226235982:G:T	Coronary atherosclerosis	circulatory system		2:226235982:G:T_411.4	0.456204	1.00197	0.996802	1.00716	0.340841	Weighted	FALSE	FALSE	Positive	FALSE	Unweighted	FALSE	9	1.06	1.04	1.07
411.4	3:154122077:G:C	Coronary atherosclerosis	circulatory system		3:154122077:G:C_411.4	0.700049	1.00163	0.993368	1.00996	0.154872	Weighted	FALSE	FALSE	Positive	FALSE	Unweighted	FALSE	9	1.08	1.06	1.11
411.4	5:122077513:C:T	Coronary atherosclerosis	circulatory system		5:122077513:C:T_411.4	0.055779	1.00576	0.999858	1.01169	1.25353	Weighted	FALSE	FALSE	Positive	FALSE	Weighted	FALSE	8.52288	1.07	1.05	1.09
411.4	12:123942759:T:A	Coronary atherosclerosis	circulatory system		12:123942759:T:A_411.4	1.3135e-05	1.01106	1.00607	1.01607	4.88157	Weighted	TRUE	TRUE	Positive	TRUE	Weighted	TRUE	8.39794	1.06	1.04	1.08
411.4	2:215426636:C:T	Coronary atherosclerosis	circulatory system		2:215426636:C:T_411.4	0.00981236	1.00727	1.00175	1.01283	2.00823	Weighted	FALSE	TRUE	Positive	TRUE	Weighted	FALSE	8	1.06	1.04	1.08
411.4	3:124734175:T:G	Coronary atherosclerosis	circulatory system		3:124734175:T:G_411.4	0.489891	1.00255	0.995337	1.00981	0.3099	Weighted	FALSE	FALSE	Positive	FALSE	Weighted	FALSE	7.69897	1.07	1.05	1.1
411.4	3:14886570:G:T	Coronary atherosclerosis	circulatory system		3:14886570:G:T_411.4	0.715413	0.999142	0.994544	1.00376	0.145443	Weighted	FALSE	FALSE	Negative	FALSE	Unweighted	FALSE	7.52288	1.05	1.03	1.07
411.4	12:20067099:C:G	Coronary atherosclerosis	circulatory system		12:20067099:C:G_411.4	0.376932	1.00212	0.997419	1.00685	0.423737	Weighted	FALSE	FALSE	Positive	FALSE	Weighted	FALSE	7.69897	1.05	1.03	1.07
411.4	16:75353635:G:C	Coronary atherosclerosis	circulatory system		16:75353635:G:C_411.4	0.0402723	1.00481	1.00021	1.00944	1.39499	Weighted	FALSE	TRUE	Positive	TRUE	Unweighted	FALSE	7.69897	1.05	1.03	1.07
411.4	19:41348629:T:A	Coronary atherosclerosis	circulatory system		19:41348629:T:A_411.4	0.284449	1.00251	0.997916	1.00713	0.545996	Weighted	FALSE	FALSE	Positive	FALSE	Unweighted	FALSE	7.69897	1.05	1.03	1.07
411.4	6:160591981:T:C	Coronary atherosclerosis	circulatory system		6:160591981:T:C_411.4	0.761622	0.998396	0.988091	1.00881	0.118261	Weighted	FALSE	FALSE	Negative	FALSE	Unweighted	FALSE	20.699	1.92	1.68	2.2
411.4	9:22124745:C:G	Coronary atherosclerosis	circulatory system		9:22124745:C:G_411.4	1.32977e-09	1.01446	1.00977	1.01918	8.87622	Weighted	TRUE	TRUE	Positive	TRUE	Weighted	TRUE	22.301	1.24	1.19	1.29
318	11:112980346:C:G	Tobacco use disorder	mental disorders		11:112980346:C:G_318	6.68818e-06	1.01255	1.00707	1.01805	5.17469	Weighted	TRUE	TRUE	Positive	TRUE	Weighted	TRUE	35.0458	1.067	1.06	1.08
318	3:85566859:G:T	Tobacco use disorder	mental disorders		3:85566859:G:T_318	0.166918	1.00391	0.99837	1.00948	0.777497	Weighted	FALSE	FALSE	Positive	FALSE	Unweighted	FALSE	14.699	1.042	1.03	1.05
318	6:111299555:G:A	Tobacco use disorder	mental disorders		6:111299555:G:A_318	0.845881	1.00071	0.99359	1.00788	0.0726905	Weighted	FALSE	FALSE	Positive	FALSE	Unweighted	FALSE	14.0969	1.055	1.04	1.07
318	7:117889587:T:C	Tobacco use disorder	mental disorders		7:117889587:T:C_318	0.949153	0.999803	0.99378	1.00586	0.0226639	Weighted	FALSE	FALSE	Negative	FALSE	Weighted	FALSE	12	1.039	1.03	1.05
318	3:84338799:A:C	Tobacco use disorder	mental disorders		3:84338799:A:C_318	0.0758382	1.00559	0.999421	1.0118	1.12011	Weighted	FALSE	FALSE	Positive	FALSE	Weighted	FALSE	10.301	1.038	1.03	1.05
318	9:125371755:T:C	Tobacco use disorder	mental disorders		9:125371755:T:C_318	9.24072e-07	1.01333	1.00799	1.01871	6.03429	Weighted	TRUE	TRUE	Positive	TRUE	Weighted	TRUE	9.22185	1.032	1.02	1.04
318	5:167569717:C:T	Tobacco use disorder	mental disorders		5:167569717:C:T_318	0.000227702	1.01039	1.00485	1.01596	3.64263	Weighted	FALSE	TRUE	Positive	TRUE	Weighted	FALSE	8.69897	1.032	1.02	1.04
318	6:98297070:T:C	Tobacco use disorder	mental disorders		6:98297070:T:C_318	0.0715367	1.00549	0.99952	1.0115	1.14547	Weighted	FALSE	FALSE	Positive	FALSE	Weighted	FALSE	8.09691	1.033	1.02	1.04
318	1:190484542:C:T	Tobacco use disorder	mental disorders		1:190484542:C:T_318	0.235621	1.00329	0.997859	1.00875	0.627786	Weighted	FALSE	FALSE	Positive	FALSE	Weighted	FALSE	7.39794	1.028	1.02	1.04
318	12:111466567:T:A	Tobacco use disorder	mental disorders		12:111466567:T:A_318	0.00714334	1.00826	1.00223	1.01432	2.1461	Weighted	FALSE	TRUE	Positive	TRUE	Weighted	FALSE	7.39794	1.028	1.02	1.04
318	1:208537248:A:G	Tobacco use disorder	mental disorders		1:208537248:A:G_318	0.123161	1.00427	0.998843	1.00973	0.909526	Weighted	FALSE	FALSE	Positive	FALSE	Unweighted	FALSE	7.52288	1.029	1.02	1.04
318	3:25183672:T:C	Tobacco use disorder	mental disorders		3:25183672:T:C_318	0.327236	0.997308	0.991944	1.0027	0.485139	Weighted	FALSE	FALSE	Negative	FALSE	Unweighted	FALSE	7.69897	1.029	1.02	1.04
318	18:52466896:G:T	Tobacco use disorder	mental disorders		18:52466896:G:T_318	0.000514915	1.00966	1.0042	1.01515	3.28826	Weighted	FALSE	TRUE	Positive	TRUE	Weighted	FALSE	7.69897	1.029	1.02	1.04
318	17:53814044:A:T	Tobacco use disorder	mental disorders		17:53814044:A:T_318	0.0168062	1.00747	1.00134	1.01364	1.77453	Weighted	FALSE	TRUE	Positive	TRUE	Weighted	FALSE	8	1.036	1.02	1.05
318	3:83104862:G:A	Tobacco use disorder	mental disorders		3:83104862:G:A_318	0.0599689	1.00741	0.99969	1.01519	1.22207	Weighted	FALSE	FALSE	Positive	FALSE	Weighted	FALSE	7.69897	1.039	1.03	1.05
318	9:38276431:C:T	Tobacco use disorder	mental disorders		9:38276431:C:T_318	0.0361201	0.991222	0.983082	0.999429	1.44225	Weighted	FALSE	TRUE	Negative	FALSE	Weighted	FALSE	8	1.039	1.03	1.05
296.22	6:29580312:G:A	Major depressive disorder	mental disorders		6:29580312:G:A_296.22	0.479233	0.995457	0.98298	1.00809	0.319453	Weighted	FALSE	FALSE	Negative	FALSE	Weighted	FALSE	7.39794	1.10742	1.07	1.14
296.22	6:30018547:T:A	Major depressive disorder	mental disorders		6:30018547:T:A_296.22	0.149925	0.985716	0.966598	1.00521	0.824125	Weighted	FALSE	FALSE	Negative	FALSE	Weighted	FALSE	12.5229	1.05932	1.04	1.08
296.22	6:28828079:A:T	Major depressive disorder	mental disorders		6:28828079:A:T_296.22	0.478091	0.994246	0.978519	1.01023	0.32049	Weighted	FALSE	FALSE	Negative	FALSE	Weighted	FALSE	11.3979	1.05708	1.04	1.07
296.22	6:36864327:T:C	Major depressive disorder	mental disorders		6:36864327:T:C_296.22	0.000844934	0.986551	0.978739	0.994426	3.07318	Weighted	FALSE	TRUE	Negative	FALSE	Weighted	FALSE	8	1.05263	1.03	1.07
296.22	6:26408323:T:G	Major depressive disorder	mental disorders		6:26408323:T:G_296.22	0.0636314	1.0149	0.999162	1.03089	1.19633	Weighted	FALSE	FALSE	Positive	FALSE	Unweighted	FALSE	9	1.05153	1.04	1.07
296.22	9:25235065:C:T	Major depressive disorder	mental disorders		9:25235065:C:T_296.22	0.1599	0.993362	0.984179	1.00263	0.79615	Weighted	FALSE	FALSE	Negative	FALSE	Weighted	FALSE	8.30103	1.05042	1.03	1.07
296.22	6:27444607:C:T	Major depressive disorder	mental disorders		6:27444607:C:T_296.22	0.311857	1.00267	0.9975	1.00787	0.506044	Weighted	FALSE	FALSE	Positive	FALSE	Weighted	FALSE	11.5229	1.03627	1.03	1.05
296.22	9:17044973:T:A	Major depressive disorder	mental disorders		9:17044973:T:A_296.22	0.893289	1.00034	0.995324	1.00539	0.049008	Weighted	FALSE	FALSE	Positive	FALSE	Weighted	FALSE	9.69897	1.03413	1.02	1.04
296.22	6:65967045:A:G	Major depressive disorder	mental disorders		6:65967045:A:G_296.22	0.313459	1.00267	0.997487	1.00788	0.50382	Weighted	FALSE	FALSE	Positive	FALSE	Weighted	FALSE	8.52288	1.03199	1.02	1.04
296.22	10:104694914:T:C	Major depressive disorder	mental disorders		10:104694914:T:C_296.22	0.0304157	0.994283	0.989135	0.999458	1.5169	Weighted	FALSE	TRUE	Negative	FALSE	Unweighted	FALSE	7.52288	1.02987	1.02	1.04
296.22	14:74768127:T:G	Major depressive disorder	mental disorders		14:74768127:T:G_296.22	0.226017	0.996922	0.991958	1.00191	0.645859	Weighted	FALSE	FALSE	Negative	FALSE	Weighted	FALSE	7.52288	1.02881	1.02	1.04
296.22	7:12210752:G:A	Major depressive disorder	mental disorders		7:12210752:G:A_296.22	0.148578	0.996315	0.991336	1.00132	0.828045	Weighted	FALSE	FALSE	Negative	FALSE	Weighted	FALSE	12.301	1.039	1.03	1.05
296.22	11:88972067:T:C	Major depressive disorder	mental disorders		11:88972067:T:C_296.22	0.080056	1.00451	0.999462	1.00958	1.09661	Weighted	FALSE	FALSE	Positive	FALSE	Weighted	FALSE	9.22185	1.033	1.02	1.04
296.22	6:24275255:A:G	Major depressive disorder	mental disorders		6:24275255:A:G_296.22	0.000117909	0.984395	0.976546	0.992307	3.92845	Weighted	FALSE	TRUE	Negative	FALSE	Weighted	FALSE	9.22185	1.053	1.04	1.07
296.22	2:124218586:T:C	Major depressive disorder	mental disorders		2:124218586:T:C_296.22	0.276017	1.00279	0.997773	1.00784	0.559064	Weighted	FALSE	FALSE	Positive	FALSE	Unweighted	FALSE	9	1.032	1.02	1.04
296.22	1:177070236:C:G	Major depressive disorder	mental disorders		1:177070236:C:G_296.22	0.483158	0.996947	0.988462	1.0055	0.315911	Weighted	FALSE	FALSE	Negative	FALSE	Unweighted	FALSE	8.22185	1.056	1.04	1.07
296.22	18:55782436:A:G	Major depressive disorder	mental disorders		18:55782436:A:G_296.22	0.0070883	0.992987	0.987913	0.998087	2.14946	Weighted	FALSE	TRUE	Negative	FALSE	Weighted	FALSE	8	1.031	1.02	1.04
296.22	3:117796672:T:C	Major depressive disorder	mental disorders		3:117796672:T:C_296.22	0.0558229	1.00596	0.999852	1.0121	1.25319	Weighted	FALSE	FALSE	Positive	FALSE	Weighted	FALSE	7.69897	1.033	1.02	1.04
296.22	14:104044869:G:A	Major depressive disorder	mental disorders		14:104044869:G:A_296.22	0.353172	0.996544	0.989289	1.00385	0.452013	Weighted	FALSE	FALSE	Negative	FALSE	Weighted	FALSE	7.39794	1.037	1.02	1.05
366	12:30731158:C:T	Cataract	sense organs		12:30731158:C:T_366	0.97737	0.999893	0.992496	1.00734	0.00994118	Weighted	FALSE	FALSE	Negative	FALSE	Unweighted	FALSE	21.5229	1.06383	1.05263	1.07527
366	12:109606537:A:G	Cataract	sense organs		12:109606537:A:G_366	0.00416221	0.987297	0.978702	0.995967	2.38068	Weighted	FALSE	TRUE	Negative	FALSE	Weighted	FALSE	11	1.05	1.04	1.06
366	14:53955199:G:C	Cataract	sense organs		14:53955199:G:C_366	0.0210023	0.995399	0.991509	0.999305	1.67773	Weighted	FALSE	TRUE	Negative	FALSE	Weighted	FALSE	16.1549	1.03	1.02	1.04
366	15:28089743:G:T	Cataract	sense organs		15:28089743:G:T_366	0.261051	1.00366	0.997283	1.01008	0.583275	Weighted	FALSE	FALSE	Positive	FALSE	Weighted	FALSE	16.5229	1.05	1.04	1.06
366	16:7409346:T:A	Cataract	sense organs		16:7409346:T:A_366	0.370413	1.00195	0.997686	1.00624	0.431313	Weighted	FALSE	FALSE	Positive	FALSE	Weighted	FALSE	25.2218	1.04	1.03	1.05
366	16:69850403:T:A	Cataract	sense organs		16:69850403:T:A_366	0.202726	1.00264	0.998579	1.00672	0.693091	Weighted	FALSE	FALSE	Positive	FALSE	Weighted	FALSE	8.04576	1.02	1.01	1.03
366	17:43442832:G:A	Cataract	sense organs		17:43442832:G:A_366	0.648279	1.00097	0.996793	1.00517	0.188238	Weighted	FALSE	FALSE	Positive	FALSE	Weighted	FALSE	9.09691	1.02041	1.0101	1.03093
366	17:77499315:T:C	Cataract	sense organs		17:77499315:T:C_366	0.0409587	0.995645	0.991487	0.999821	1.38765	Weighted	FALSE	TRUE	Negative	FALSE	Weighted	FALSE	27.0458	1.04167	1.03093	1.05263
366	17:81636805:A:G	Cataract	sense organs		17:81636805:A:G_366	0.438185	0.998189	0.993627	1.00277	0.358342	Weighted	FALSE	FALSE	Negative	FALSE	Unweighted	FALSE	42	1.05263	1.04167	1.06383
366	17:83104098:A:G	Cataract	sense organs		17:83104098:A:G_366	0.218101	1.00255	0.998493	1.00663	0.661343	Weighted	FALSE	FALSE	Positive	FALSE	Weighted	FALSE	12.3979	1.03	1.02	1.04
366	20:19476624:A:G	Cataract	sense organs		20:19476624:A:G_366	0.0179107	1.00628	1.00108	1.0115	1.74689	Weighted	FALSE	TRUE	Positive	TRUE	Unweighted	FALSE	69.699	1.09	1.08	1.1
366	1:50971575:A:G	Cataract	sense organs		1:50971575:A:G_366	0.00724109	0.994121	0.989852	0.998408	2.1402	Weighted	FALSE	TRUE	Negative	FALSE	Weighted	FALSE	9.09691	1.02041	1.0101	1.03093
366	1:81685667:C:T	Cataract	sense organs		1:81685667:C:T_366	0.553373	1.00177	0.995923	1.00766	0.256982	Weighted	FALSE	FALSE	Positive	FALSE	Weighted	FALSE	17.2218	1.04	1.03	1.05
366	1:169059478:A:G	Cataract	sense organs		1:169059478:A:G_366	0.00238813	1.00729	1.00258	1.01203	2.62194	Weighted	FALSE	TRUE	Positive	TRUE	Weighted	FALSE	11.699	1.03093	1.02041	1.04167
366	1:226984589:C:T	Cataract	sense organs		1:226984589:C:T_366	0.00878034	1.00555	1.0014	1.00972	2.05649	Weighted	FALSE	TRUE	Positive	TRUE	Unweighted	FALSE	32.699	1.04	1.03	1.05
366	2:12727378:C:T	Cataract	sense organs		2:12727378:C:T_366	0.052501	0.995954	0.991881	1.00004	1.27983	Weighted	FALSE	FALSE	Negative	FALSE	Weighted	FALSE	8	1.02041	1.0101	1.03093
366	2:28637113:G:A	Cataract	sense organs		2:28637113:G:A_366	0.50404	0.998124	0.992641	1.00364	0.297535	Weighted	FALSE	FALSE	Negative	FALSE	Weighted	FALSE	19	1.04	1.03	1.05
366	2:142819838:T:C	Cataract	sense organs		2:142819838:T:C_366	0.00268298	0.992815	0.988151	0.9975	2.57138	Weighted	FALSE	TRUE	Negative	FALSE	Weighted	FALSE	13.2218	1.03093	1.02041	1.04167
366	4:81030190:C:A	Cataract	sense organs		4:81030190:C:A_366	0.625972	1.00266	0.991994	1.01345	0.203445	Weighted	FALSE	FALSE	Positive	FALSE	Unweighted	FALSE	11.5229	1.07	1.05	1.09
366	6:72933566:C:A	Cataract	sense organs		6:72933566:C:A_366	0.95042	0.999869	0.995755	1.004	0.0220845	Weighted	FALSE	FALSE	Negative	FALSE	Unweighted	FALSE	9.39794	1.02	1.01	1.03
366	6:163432507:C:A	Cataract	sense organs		6:163432507:C:A_366	0.928728	1.00023	0.995278	1.0052	0.0321117	Weighted	FALSE	FALSE	Positive	FALSE	Unweighted	FALSE	23.0458	1.05	1.04	1.06
366	7:28507989:T:C	Cataract	sense organs		7:28507989:T:C_366	0.0392369	1.00577	1.00028	1.0113	1.40631	Weighted	FALSE	TRUE	Positive	TRUE	Weighted	FALSE	7.69897	1.03	1.02	1.04
366	7:46174655:A:G	Cataract	sense organs		7:46174655:A:G_366	0.647241	1.001	0.996719	1.0053	0.188934	Weighted	FALSE	FALSE	Positive	FALSE	Unweighted	FALSE	75.301	1.07	1.06	1.08
366	7:127375029:G:A	Cataract	sense organs		7:127375029:G:A_366	0.772658	1.00249	0.985741	1.01952	0.112013	Weighted	FALSE	FALSE	Positive	FALSE	Weighted	FALSE	21.301	1.12	1.1	1.14
366	9:22206988:C:T	Cataract	sense organs		9:22206988:C:T_366	0.476283	0.998529	0.994493	1.00258	0.322135	Weighted	FALSE	FALSE	Negative	FALSE	Weighted	FALSE	13	1.03	1.02	1.04
366	10:28735201:G:A	Cataract	sense organs		10:28735201:G:A_366	0.162747	0.996719	0.992129	1.00133	0.788487	Weighted	FALSE	FALSE	Negative	FALSE	Unweighted	FALSE	20.699	1.04167	1.03093	1.05263
366	10:94279840:G:C	Cataract	sense organs		10:94279840:G:C_366	0.516753	0.998691	0.994744	1.00265	0.286717	Weighted	FALSE	FALSE	Negative	FALSE	Weighted	FALSE	23.2218	1.03	1.02	1.04
366	11:202017:C:T	Cataract	sense organs		11:202017:C:T_366	0.0251593	1.01056	1.00131	1.01989	1.5993	Weighted	FALSE	TRUE	Positive	TRUE	Weighted	FALSE	10.3979	1.06	1.04	1.08
495	6:32620853:T:C	Asthma	respiratory		6:32620853:T:C_495	7.2081e-10	1.0163	1.01109	1.02154	9.14218	Weighted	TRUE	TRUE	Positive	TRUE	Weighted	TRUE	7.39794	1.33	1.2	1.48
327.32	16:53765595:G:A	Obstructive sleep apnea	neurological		16:53765595:G:A_327.32	0.00671673	1.00521	1.00144	1.00899	2.17284	Weighted	FALSE	TRUE	Positive	TRUE	Unweighted	FALSE	8.52288	1.09	1.06	1.12
455	3:157080986:T:C	Hemorrhoids	circulatory system		3:157080986:T:C_455	0.368513	0.997981	0.993595	1.00239	0.433548	Weighted	FALSE	FALSE	Negative	FALSE	Weighted	FALSE	17.301	1.03093	1.03093	1.04167
455	3:160473586:C:T	Hemorrhoids	circulatory system		3:160473586:C:T_455	0.581038	1.00125	0.996824	1.00569	0.235795	Weighted	FALSE	FALSE	Positive	FALSE	Unweighted	FALSE	9.39794	1.02041	1.02041	1.03093
455	4:8403587:C:G	Hemorrhoids	circulatory system		4:8403587:C:G_455	0.000106972	1.00858	1.00423	1.01294	3.97073	Weighted	FALSE	TRUE	Positive	TRUE	Weighted	FALSE	9.39794	1.02	1.02	1.03
455	4:39489901:G:A	Hemorrhoids	circulatory system		4:39489901:G:A_455	0.0657271	0.995902	0.991555	1.00027	1.18226	Weighted	FALSE	FALSE	Negative	FALSE	Weighted	FALSE	8.22185	1.02041	1.02041	1.03093
455	4:74730869:C:T	Hemorrhoids	circulatory system		4:74730869:C:T_455	0.00276518	1.00795	1.00274	1.0132	2.55828	Weighted	FALSE	TRUE	Positive	TRUE	Weighted	FALSE	8	1.03093	1.02041	1.04167
455	4:95027053:C:T	Hemorrhoids	circulatory system		4:95027053:C:T_455	0.0219595	1.00516	1.00074	1.0096	1.65838	Weighted	FALSE	TRUE	Positive	TRUE	Weighted	FALSE	9.30103	1.02041	1.02041	1.03093
455	4:105223578:A:C	Hemorrhoids	circulatory system		4:105223578:A:C_455	0.000161546	0.991598	0.987261	0.995954	3.7917	Weighted	FALSE	TRUE	Negative	FALSE	Weighted	FALSE	11.301	1.03	1.02	1.04
455	4:123825222:C:A	Hemorrhoids	circulatory system		4:123825222:C:A_455	0.054682	1.00445	0.999911	1.00901	1.26216	Weighted	FALSE	FALSE	Positive	FALSE	Weighted	FALSE	8.39794	1.02	1.02	1.03
455	4:126003844:T:C	Hemorrhoids	circulatory system		4:126003844:T:C_455	0.791034	0.999299	0.994129	1.0045	0.101805	Weighted	FALSE	FALSE	Negative	FALSE	Unweighted	FALSE	10.5229	1.03093	1.02041	1.04167
455	4:144594617:A:C	Hemorrhoids	circulatory system		4:144594617:A:C_455	0.558648	1.00134	0.996847	1.00586	0.252862	Weighted	FALSE	FALSE	Positive	FALSE	Unweighted	FALSE	11.5229	1.03	1.02	1.04
455	5:667505:G:A	Hemorrhoids	circulatory system		5:667505:G:A_455	0.160122	1.00445	0.998244	1.0107	0.795549	Weighted	FALSE	FALSE	Positive	FALSE	Weighted	FALSE	12.699	1.04167	1.03093	1.05263
455	5:15757461:A:G	Hemorrhoids	circulatory system		5:15757461:A:G_455	0.49237	1.00228	0.995792	1.0088	0.307708	Weighted	FALSE	FALSE	Positive	FALSE	Weighted	FALSE	8.09691	1.03093	1.02041	1.04167
455	5:51430193:T:C	Hemorrhoids	circulatory system		5:51430193:T:C_455	0.913755	0.99964	0.993143	1.00618	0.0391703	Weighted	FALSE	FALSE	Negative	FALSE	Unweighted	FALSE	14.2218	1.04167	1.03093	1.05263
455	5:51812811:T:A	Hemorrhoids	circulatory system		5:51812811:T:A_455	0.0134799	1.00555	1.00115	1.00997	1.87031	Weighted	FALSE	TRUE	Positive	TRUE	Weighted	FALSE	8.22185	1.02	1.02	1.03
455	5:94220056:C:T	Hemorrhoids	circulatory system		5:94220056:C:T_455	0.344601	1.00339	0.996369	1.01047	0.462683	Weighted	FALSE	FALSE	Positive	FALSE	Weighted	FALSE	8.22185	1.03093	1.02041	1.05263
455	5:98428439:A:T	Hemorrhoids	circulatory system		5:98428439:A:T_455	0.0493075	1.00438	1.00001	1.00876	1.30709	Weighted	FALSE	TRUE	Positive	TRUE	Weighted	FALSE	8.04576	1.02041	1.02041	1.03093
455	5:165204788:C:T	Hemorrhoids	circulatory system		5:165204788:C:T_455	0.425025	1.0029	0.995787	1.01007	0.371585	Weighted	FALSE	FALSE	Positive	FALSE	Unweighted	FALSE	9.1549	1.04	1.03	1.05
455	6:624922:C:A	Hemorrhoids	circulatory system		6:624922:C:A_455	0.0699098	1.00425	0.999655	1.00887	1.15546	Weighted	FALSE	FALSE	Positive	FALSE	Weighted	FALSE	8	1.02	1.02	1.03
455	6:1775480:A:T	Hemorrhoids	circulatory system		6:1775480:A:T_455	0.205518	0.996797	0.99186	1.00176	0.68715	Weighted	FALSE	FALSE	Negative	FALSE	Weighted	FALSE	30.699	1.05263	1.04167	1.06383
455	6:17387307:A:C	Hemorrhoids	circulatory system		6:17387307:A:C_455	0.372901	1.00256	0.996943	1.0082	0.428406	Weighted	FALSE	FALSE	Positive	FALSE	Weighted	FALSE	11.699	1.04	1.03	1.05
455	6:30097372:A:G	Hemorrhoids	circulatory system		6:30097372:A:G_455	0.0103367	1.00792	1.00186	1.01401	1.98562	Weighted	FALSE	TRUE	Positive	TRUE	Weighted	FALSE	7.69897	1.02041	1.02041	1.03093
455	6:117458995:T:A	Hemorrhoids	circulatory system		6:117458995:T:A_455	0.713735	1.00082	0.996449	1.00521	0.146463	Weighted	FALSE	FALSE	Positive	FALSE	Unweighted	FALSE	11.699	1.03	1.02	1.04
455	6:133881552:T:C	Hemorrhoids	circulatory system		6:133881552:T:C_455	0.769601	1.00068	0.996117	1.00527	0.113734	Weighted	FALSE	FALSE	Positive	FALSE	Weighted	FALSE	8.52288	1.03093	1.02041	1.03093
455	6:151712927:G:A	Hemorrhoids	circulatory system		6:151712927:G:A_455	0.1479	0.996101	0.990843	1.00139	0.830031	Weighted	FALSE	FALSE	Negative	FALSE	Weighted	FALSE	8.69897	1.03093	1.02041	1.04167
455	1:39809417:A:T	Hemorrhoids	circulatory system		1:39809417:A:T_455	0.941409	0.999795	0.994332	1.00529	0.0262217	Weighted	FALSE	FALSE	Negative	FALSE	Unweighted	FALSE	32.3979	1.06	1.05	1.07
455	1:94771972:G:A	Hemorrhoids	circulatory system		1:94771972:G:A_455	0.560844	1.00168	0.996038	1.00735	0.251158	Weighted	FALSE	FALSE	Positive	FALSE	Weighted	FALSE	12.2218	1.03093	1.02041	1.04167
455	1:169121510:T:C	Hemorrhoids	circulatory system		1:169121510:T:C_455	0.0246436	1.01892	1.0024	1.03571	1.6083	Weighted	FALSE	TRUE	Positive	TRUE	Weighted	FALSE	27.2218	1.14942	1.1236	1.17647
455	1:204564156:A:G	Hemorrhoids	circulatory system		1:204564156:A:G_455	0.727769	0.999185	0.994608	1.00378	0.138006	Weighted	FALSE	FALSE	Negative	FALSE	Weighted	FALSE	8.52288	1.03093	1.02041	1.03093
455	1:219468767:C:A	Hemorrhoids	circulatory system		1:219468767:C:A_455	0.35284	0.997726	0.992947	1.00253	0.452422	Weighted	FALSE	FALSE	Negative	FALSE	Weighted	FALSE	8.39794	1.03	1.02	1.03
455	2:20667984:A:G	Hemorrhoids	circulatory system		2:20667984:A:G_455	0.751658	1.0008	0.995831	1.0058	0.123979	Weighted	FALSE	FALSE	Positive	FALSE	Unweighted	FALSE	14.1549	1.03093	1.03093	1.04167
455	2:32624140:A:G	Hemorrhoids	circulatory system		2:32624140:A:G_455	0.00120122	1.00762	1.003	1.01226	2.92038	Weighted	FALSE	TRUE	Positive	TRUE	Weighted	FALSE	7.69897	1.02	1.02	1.03
455	2:36599027:T:A	Hemorrhoids	circulatory system		2:36599027:T:A_455	0.884181	1.00034	0.995777	1.00492	0.053459	Weighted	FALSE	FALSE	Positive	FALSE	Unweighted	FALSE	9	1.03	1.02	1.04
455	2:62805561:A:T	Hemorrhoids	circulatory system		2:62805561:A:T_455	0.000758803	1.00768	1.0032	1.01218	3.11987	Weighted	FALSE	TRUE	Positive	TRUE	Weighted	FALSE	8.09691	1.02	1.02	1.03
455	2:64678048:C:T	Hemorrhoids	circulatory system		2:64678048:C:T_455	0.667205	0.998633	0.992424	1.00488	0.175741	Weighted	FALSE	FALSE	Negative	FALSE	Weighted	FALSE	8	1.03093	1.02041	1.04167
455	2:67672984:A:G	Hemorrhoids	circulatory system		2:67672984:A:G_455	0.59255	1.00291	0.992287	1.01365	0.227275	Weighted	FALSE	FALSE	Positive	FALSE	Weighted	FALSE	8.69897	1.05	1.03	1.07
455	2:112013222:G:A	Hemorrhoids	circulatory system		2:112013222:G:A_455	0.622439	0.998724	0.993661	1.00381	0.205903	Weighted	FALSE	FALSE	Negative	FALSE	Unweighted	FALSE	11	1.03	1.02	1.04
455	2:145060497:A:T	Hemorrhoids	circulatory system		2:145060497:A:T_455	0.178348	0.996538	0.991519	1.00158	0.748732	Weighted	FALSE	FALSE	Negative	FALSE	Unweighted	FALSE	8	1.02	1.02	1.03
455	2:160103547:T:C	Hemorrhoids	circulatory system		2:160103547:T:C_455	0.696391	0.99909	0.994533	1.00367	0.157147	Weighted	FALSE	FALSE	Negative	FALSE	Weighted	FALSE	10.699	1.03093	1.02041	1.03093
455	2:173143895:A:T	Hemorrhoids	circulatory system		2:173143895:A:T_455	0.466208	1.00177	0.997013	1.00655	0.33142	Weighted	FALSE	FALSE	Positive	FALSE	Weighted	FALSE	9.39794	1.03093	1.02041	1.03093
455	2:176105728:A:T	Hemorrhoids	circulatory system		2:176105728:A:T_455	0.278987	1.00262	0.997884	1.00737	0.554415	Weighted	FALSE	FALSE	Positive	FALSE	Unweighted	FALSE	17	1.04167	1.03093	1.04167
455	2:189285479:T:C	Hemorrhoids	circulatory system		2:189285479:T:C_455	0.437189	1.003	0.995449	1.01061	0.359331	Weighted	FALSE	FALSE	Positive	FALSE	Unweighted	FALSE	8	1.05	1.03	1.07
455	2:190570990:A:T	Hemorrhoids	circulatory system		2:190570990:A:T_455	0.000618295	1.00852	1.00364	1.01344	3.2088	Weighted	FALSE	TRUE	Positive	TRUE	Weighted	FALSE	7.69897	1.03	1.02	1.04
455	3:14795966:T:C	Hemorrhoids	circulatory system		3:14795966:T:C_455	0.452658	0.997528	0.991106	1.00399	0.34423	Weighted	FALSE	FALSE	Negative	FALSE	Unweighted	FALSE	8.39794	1.04167	1.02041	1.05263
455	3:53028645:T:C	Hemorrhoids	circulatory system		3:53028645:T:C_455	0.774395	1.00064	0.996277	1.00502	0.111037	Weighted	FALSE	FALSE	Positive	FALSE	Weighted	FALSE	23	1.04	1.03	1.05
455	3:70860343:C:G	Hemorrhoids	circulatory system		3:70860343:C:G_455	0.109709	0.996181	0.991522	1.00086	0.959756	Weighted	FALSE	FALSE	Negative	FALSE	Weighted	FALSE	13.2218	1.03	1.02	1.04
455	3:111758501:A:G	Hemorrhoids	circulatory system		3:111758501:A:G_455	0.394222	0.998051	0.993583	1.00254	0.404259	Weighted	FALSE	FALSE	Negative	FALSE	Weighted	FALSE	14	1.03	1.02	1.04
455	3:114781408:G:A	Hemorrhoids	circulatory system		3:114781408:G:A_455	0.341425	1.00226	0.997609	1.00693	0.466704	Weighted	FALSE	FALSE	Positive	FALSE	Weighted	FALSE	8.69897	1.03093	1.02041	1.03093
296.22	5:104423041:T:C	Major depressive disorder	mental disorders		5:104423041:T:C_296.22	0.955059	1.00015	0.994833	1.0055	0.0199698	Weighted	FALSE	FALSE	Positive	FALSE	Unweighted	FALSE	9.39794	1.05295	1.03093	1.07527
296.22	5:104568525:A:G	Major depressive disorder	mental disorders		5:104568525:A:G_296.22	0.818977	1.00062	0.995335	1.00593	0.0867284	Weighted	FALSE	FALSE	Positive	FALSE	Unweighted	FALSE	10	1.05496	1.04	1.07
296.22	5:104678081:G:A	Major depressive disorder	mental disorders		5:104678081:G:A_296.22	0.452679	0.998002	0.992806	1.00323	0.34421	Weighted	FALSE	FALSE	Negative	FALSE	Unweighted	FALSE	9.39794	1.05159	1.03093	1.06383
296.22	6:26365451:T:G	Major depressive disorder	mental disorders		6:26365451:T:G_296.22	0.362214	1.00461	0.994715	1.01461	0.441035	Weighted	FALSE	FALSE	Positive	FALSE	Unweighted	FALSE	8	1.07058	1.05	1.09
296.22	6:27082617:A:G	Major depressive disorder	mental disorders		6:27082617:A:G_296.22	0.869487	0.999292	0.99088	1.00777	0.0607369	Weighted	FALSE	FALSE	Negative	FALSE	Unweighted	FALSE	8.09691	1.0629	1.04	1.08
296.22	6:27190254:A:G	Major depressive disorder	mental disorders		6:27190254:A:G_296.22	0.937054	0.999669	0.991497	1.00791	0.0282353	Weighted	FALSE	FALSE	Negative	FALSE	Unweighted	FALSE	9	1.06492	1.04	1.09
296.22	6:27442643:G:A	Major depressive disorder	mental disorders		6:27442643:G:A_296.22	0.466744	0.995778	0.984498	1.00719	0.330922	Weighted	FALSE	FALSE	Negative	FALSE	Unweighted	FALSE	8.30103	1.07928	1.05263	1.11111
296.22	6:27999311:T:C	Major depressive disorder	mental disorders		6:27999311:T:C_296.22	0.593735	0.997702	0.989304	1.00617	0.226407	Weighted	FALSE	FALSE	Negative	FALSE	Weighted	FALSE	8.52288	1.07294	1.05	1.1
296.22	6:28294909:G:A	Major depressive disorder	mental disorders		6:28294909:G:A_296.22	0.77372	1.00116	0.993306	1.00907	0.111416	Weighted	FALSE	FALSE	Positive	FALSE	Unweighted	FALSE	10.5229	1.07681	1.05263	1.0989
296.22	6:28398374:A:G	Major depressive disorder	mental disorders		6:28398374:A:G_296.22	0.385081	1.0074	0.990782	1.02429	0.414448	Weighted	FALSE	FALSE	Positive	FALSE	Unweighted	FALSE	8.09691	1.07961	1.05	1.11
296.22	6:28714665:T:C	Major depressive disorder	mental disorders		6:28714665:T:C_296.22	0.0482118	1.01009	1.00008	1.02019	1.31685	Weighted	FALSE	TRUE	Positive	TRUE	Weighted	FALSE	9.52288	1.07928	1.05263	1.11111
296.22	6:30064745:A:C	Major depressive disorder	mental disorders		6:30064745:A:C_296.22	0.177448	1.0136	0.993896	1.0337	0.750928	Weighted	FALSE	FALSE	Positive	FALSE	Weighted	FALSE	8.1549	1.07573	1.05	1.1
296.22	14:41511395:T:C	Major depressive disorder	mental disorders		14:41511395:T:C_296.22	1.57187e-11	1.01931	1.01366	1.02499	10.8036	Weighted	TRUE	TRUE	Positive	TRUE	Weighted	TRUE	8	1.05285	1.03093	1.07527
296.22	14:41628734:A:G	Major depressive disorder	mental disorders		14:41628734:A:G_296.22	9.60869e-08	1.01467	1.00926	1.02012	7.01734	Weighted	TRUE	TRUE	Positive	TRUE	Weighted	TRUE	8.09691	1.04645	1.03	1.06
427.21	1:170368215:T:C	Atrial fibrillation	circulatory system		1:170368215:T:C_427.21	0.0275238	1.00532	1.00059	1.01008	1.56029	Weighted	FALSE	TRUE	Positive	TRUE	Unweighted	FALSE	8.30103	1.13	1.08	1.17
427.21	2:65049602:A:G	Atrial fibrillation	circulatory system		2:65049602:A:G_427.21	0.0267743	1.00442	1.00051	1.00835	1.57228	Weighted	FALSE	TRUE	Positive	TRUE	Unweighted	FALSE	13.301	1.18	1.13	1.23
427.21	4:110707883:C:T	Atrial fibrillation	circulatory system		4:110707883:C:T_427.21	1.29703e-05	1.01089	1.00598	1.01583	4.88705	Weighted	TRUE	TRUE	Positive	TRUE	Unweighted	TRUE	48	1.39	1.33	1.45
427.21	4:173526992:T:C	Atrial fibrillation	circulatory system		4:173526992:T:C_427.21	0.401635	0.994853	0.982927	1.00692	0.396168	Weighted	FALSE	FALSE	Negative	FALSE	Unweighted	FALSE	12.699	1.33	1.23	1.43
427.21	5:114413763:A:G	Atrial fibrillation	circulatory system		5:114413763:A:G_427.21	1.72255e-05	1.00958	1.0052	1.01398	4.76383	Weighted	TRUE	TRUE	Positive	TRUE	Weighted	TRUE	10	1.19	1.13	1.26
427.21	7:116551643:A:G	Atrial fibrillation	circulatory system		7:116551643:A:G_427.21	2.21707e-09	1.01344	1.00902	1.01788	8.65422	Weighted	TRUE	TRUE	Positive	TRUE	Weighted	TRUE	16.301	1.21	1.16	1.26
427.21	10:76190062:A:G	Atrial fibrillation	circulatory system		10:76190062:A:G_427.21	0.343952	1.00237	0.997471	1.00729	0.463502	Weighted	FALSE	FALSE	Positive	FALSE	Unweighted	FALSE	9.52288	1.14	1.09	1.18
427.21	10:103713072:A:G	Atrial fibrillation	circulatory system		10:103713072:A:G_427.21	0.218127	0.996173	0.990113	1.00227	0.661291	Weighted	FALSE	FALSE	Negative	FALSE	Weighted	FALSE	15.0458	1.2	1.14	1.25
427.21	12:114351421:G:A	Atrial fibrillation	circulatory system		12:114351421:G:A_427.21	0.000842873	1.00698	1.00288	1.0111	3.07424	Weighted	FALSE	TRUE	Positive	TRUE	Weighted	FALSE	16.3979	1.19	1.14	1.24
427.21	16:72877507:G:A	Atrial fibrillation	circulatory system		16:72877507:G:A_427.21	0.227996	1.0024	0.998499	1.00632	0.642073	Weighted	FALSE	FALSE	Positive	FALSE	Weighted	FALSE	11.5229	1.16	1.11	1.21
411.4	3:138403280:C:T	Coronary atherosclerosis	circulatory system		3:138403280:C:T_411.4	0.134238	0.994803	0.988043	1.00161	0.872124	Weighted	FALSE	FALSE	Negative	FALSE	Weighted	FALSE	12.1549	1.15	1.11	1.19
250.2	9:8879118:C:T	Type 2 diabetes	endocrine/metabolic		9:8879118:C:T_250.2	0.0027537	1.00945	1.00325	1.01569	2.56008	Weighted	FALSE	TRUE	Positive	TRUE	Weighted	FALSE	9.04576	1.57	1.36	1.82
250.2	17:2312964:T:C	Type 2 diabetes	endocrine/metabolic		17:2312964:T:C_250.2	0.0833712	0.995702	0.990859	1.00057	1.07898	Weighted	FALSE	FALSE	Negative	FALSE	Weighted	FALSE	8.52288	1.28	1.18	1.39
411.4	15:78787892:C:T	Coronary atherosclerosis	circulatory system		15:78787892:C:T_411.4	0.966988	0.999895	0.994939	1.00488	0.0145787	Weighted	FALSE	FALSE	Negative	FALSE	Unweighted	FALSE	12.301	1.19	1.13	1.24
411.4	1:109275908:C:T	Coronary atherosclerosis	circulatory system		1:109275908:C:T_411.4	1.33804e-07	1.01495	1.00937	1.02057	6.87353	Weighted	TRUE	TRUE	Positive	TRUE	Weighted	TRUE	10.0969	1.33	1.22	1.44
401	7:100860471:C:G	Hypertension	circulatory system		7:100860471:C:G_401	0.00202496	1.01983	1.00719	1.03263	2.69358	Weighted	FALSE	TRUE	Positive	TRUE	Weighted	FALSE	7.52288	1.31	1.19	1.44
743.1	3:169253443:A:G	Osteoporosis	musculoskeletal		3:169253443:A:G_743.1	0.38596	0.998531	0.995219	1.00185	0.413458	Weighted	FALSE	FALSE	Negative	FALSE	Unweighted	FALSE	7.39794	1.39	1.24	1.56
340	8:97154685:T:C	Migraine	neurological		8:97154685:T:C_340	0.0442145	0.995627	0.991386	0.999886	1.35444	Weighted	FALSE	TRUE	Negative	FALSE	Weighted	FALSE	10.699	1.18	1.13	1.24
250.2	9:22137686:T:G	Type 2 diabetes	endocrine/metabolic		9:22137686:T:G_250.2	0.0206398	1.00611	1.00093	1.01131	1.6853	Weighted	FALSE	TRUE	Positive	TRUE	Unweighted	FALSE	7.52288	1.35	1.18	1.56
250.2	8:41661944:A:G	Type 2 diabetes	endocrine/metabolic		8:41661944:A:G_250.2	0.0203358	1.00653	1.00101	1.01208	1.69174	Weighted	FALSE	TRUE	Positive	TRUE	Weighted	FALSE	8	1.18	1.12	1.25
250.2	6:20661019:G:C	Type 2 diabetes	endocrine/metabolic		6:20661019:G:C_250.2	0.00156501	1.00801	1.00304	1.01301	2.80548	Weighted	FALSE	TRUE	Positive	TRUE	Unweighted	FALSE	10.3979	1.12	1.08	1.16
250.2	6:20661019:G:C	Type 2 diabetes	endocrine/metabolic		6:20661019:G:C_250.2	0.00156501	1.00801	1.00304	1.01301	2.80548	Weighted	FALSE	TRUE	Positive	TRUE	Unweighted	FALSE	12.699	1.18	1.13	1.23
250.2	2:226229029:T:C	Type 2 diabetes	endocrine/metabolic		2:226229029:T:C_250.2	0.131122	1.0041	0.998779	1.00946	0.882323	Weighted	FALSE	FALSE	Positive	FALSE	Unweighted	FALSE	11.0458	1.19	1.13	1.25
250.2	4:6268329:G:A	Type 2 diabetes	endocrine/metabolic		4:6268329:G:A_250.2	0.00162471	1.00821	1.0031	1.01335	2.78922	Weighted	FALSE	TRUE	Positive	TRUE	Weighted	FALSE	8	1.16	1.1	1.21
250.2	6:20657333:A:G	Type 2 diabetes	endocrine/metabolic		6:20657333:A:G_250.2	0.00271272	1.00758	1.00262	1.01256	2.5666	Weighted	FALSE	TRUE	Positive	TRUE	Unweighted	FALSE	11.699	1.2	1.14	1.26
250.2	6:20657333:A:G	Type 2 diabetes	endocrine/metabolic		6:20657333:A:G_250.2	0.00271272	1.00758	1.00262	1.01256	2.5666	Weighted	FALSE	TRUE	Positive	TRUE	Unweighted	FALSE	19.1549	1.27	1.21	1.33
427.21	1:154841792:G:C	Atrial fibrillation	circulatory system		1:154841792:G:C_427.21	0.189767	1.00305	0.998497	1.00761	0.72178	Weighted	FALSE	FALSE	Positive	FALSE	Unweighted	FALSE	13.699	1.18	1.13	1.23
427.21	4:110784612:T:C	Atrial fibrillation	circulatory system		4:110784612:T:C_427.21	4.27229e-21	1.02357	1.01863	1.02854	20.3693	Weighted	TRUE	TRUE	Positive	TRUE	Unweighted	TRUE	73.699	1.64	1.55	1.73
427.21	1:170600176:A:G	Atrial fibrillation	circulatory system		1:170600176:A:G_427.21	0.18215	1.00272	0.998727	1.00673	0.739571	Weighted	FALSE	FALSE	Positive	FALSE	Unweighted	FALSE	13.0969	1.14	1.1	1.17
427.21	7:116546187:A:G	Atrial fibrillation	circulatory system		7:116546187:A:G_427.21	1.96602e-10	1.01274	1.0088	1.0167	9.70641	Weighted	TRUE	TRUE	Positive	TRUE	Weighted	TRUE	11.3979	1.11	1.09	1.15
427.21	14:64214130:A:G	Atrial fibrillation	circulatory system		14:64214130:A:G_427.21	0.0433034	0.995963	0.992064	0.999878	1.36348	Weighted	FALSE	TRUE	Negative	FALSE	Unweighted	FALSE	12.2218	1.13	1.09	1.17
427.21	15:73359833:A:G	Atrial fibrillation	circulatory system		15:73359833:A:G_427.21	0.000203665	1.00969	1.00457	1.01484	3.69108	Weighted	FALSE	TRUE	Positive	TRUE	Weighted	FALSE	16.5229	1.19	1.14	1.24
411.4	9:22103814:A:G	Coronary atherosclerosis	circulatory system		9:22103814:A:G_411.4	2.70497e-10	1.01506	1.01037	1.01979	9.56784	Weighted	TRUE	TRUE	Positive	TRUE	Weighted	TRUE	9	1.3	1.19	1.41
411.4	12:111730205:G:A	Coronary atherosclerosis	circulatory system		12:111730205:G:A_411.4	0.991054	1.0001	0.982815	1.01769	0.00390251	Weighted	FALSE	FALSE	Positive	FALSE	Unweighted	FALSE	10.301	1.41	1.27	1.56
411.4	12:110912851:A:G	Coronary atherosclerosis	circulatory system		12:110912851:A:G_411.4	0.178885	1.00605	0.997241	1.01493	0.747426	Weighted	FALSE	FALSE	Positive	FALSE	Weighted	FALSE	13.3979	1.26	1.19	1.34
585.3	16:20353266:A:G	Chronic renal failure [CKD]	genitourinary		16:20353266:A:G_585.3	0.0043362	1.00824	1.00257	1.01394	2.36289	Weighted	FALSE	TRUE	Positive	TRUE	Unweighted	FALSE	9.39794	1.25	1.17	1.35
411.4	9:22115287:T:C	Coronary atherosclerosis	circulatory system		9:22115287:T:C_411.4	1.79194e-07	1.01216	1.00758	1.01677	6.74668	Weighted	TRUE	TRUE	Positive	TRUE	Weighted	TRUE	15.2218	1.25	1.18	1.31
411.4	12:111803962:G:A	Coronary atherosclerosis	circulatory system		12:111803962:G:A_411.4	0.712455	1.0033	0.985876	1.02103	0.147243	Weighted	FALSE	FALSE	Positive	FALSE	Unweighted	FALSE	33.699	1.43	1.35	1.51
244	9:97786731:A:G	Hypothyroidism	endocrine/metabolic		9:97786731:A:G_244	2.15483e-21	1.02521	1.01996	1.03049	20.6666	Weighted	TRUE	TRUE	Positive	TRUE	Unweighted	TRUE	8.39794	1.23	1.04	1.47
244	6:31050630:A:G	Hypothyroidism	endocrine/metabolic		6:31050630:A:G_244	2.54649e-16	1.02129	1.01616	1.02645	15.5941	Weighted	TRUE	TRUE	Positive	TRUE	Weighted	TRUE	8	1.16	1.1	1.22
244	12:111446804:T:C	Hypothyroidism	endocrine/metabolic		12:111446804:T:C_244	0.000105932	1.01039	1.00512	1.01568	3.97497	Weighted	FALSE	TRUE	Positive	TRUE	Unweighted	FALSE	11.5229	1.2	1.14	1.27
244	1:113761186:C:A	Hypothyroidism	endocrine/metabolic		1:113761186:C:A_244	1.19887e-16	1.04384	1.0333	1.05448	15.9212	Weighted	TRUE	TRUE	Positive	TRUE	Weighted	TRUE	12.5229	1.361	1.25	1.48
244	9:97784318:C:T	Hypothyroidism	endocrine/metabolic		9:97784318:C:T_244	1.70573e-21	1.02525	1.02	1.03052	20.7681	Weighted	TRUE	TRUE	Positive	TRUE	Unweighted	TRUE	18.699	1.28	1.22	1.35
244	1:107823394:T:C	Hypothyroidism	endocrine/metabolic		1:107823394:T:C_244	1.88147e-10	1.02369	1.01635	1.03109	9.7255	Weighted	TRUE	TRUE	Positive	TRUE	Unweighted	TRUE	9.09691	1.302	1.2	1.41
495	4:143082006:T:G	Asthma	respiratory		4:143082006:T:G_495	0.0541899	1.00503	0.99991	1.01017	1.26608	Weighted	FALSE	FALSE	Positive	FALSE	Weighted	FALSE	11.699	1.16	1.11	1.21
495	6:32187804:A:G	Asthma	respiratory		6:32187804:A:G_495	0.494772	1.00209	0.9961	1.00812	0.305595	Weighted	FALSE	FALSE	Positive	FALSE	Unweighted	FALSE	14.699	1.17	1.12	1.21
495	6:32216568:T:C	Asthma	respiratory		6:32216568:T:C_495	0.013658	1.00741	1.00152	1.01334	1.86461	Weighted	FALSE	TRUE	Positive	TRUE	Weighted	FALSE	22.3979	1.21	1.16	1.25
495	6:32370918:A:G	Asthma	respiratory		6:32370918:A:G_495	0.0143959	1.00788	1.00156	1.01424	1.84176	Weighted	FALSE	TRUE	Positive	TRUE	Weighted	FALSE	14.5229	1.17	1.12	1.21
495	6:32390736:G:A	Asthma	respiratory		6:32390736:G:A_495	0.00640154	0.992874	0.987783	0.997991	2.19372	Weighted	FALSE	TRUE	Negative	FALSE	Weighted	FALSE	11.301	1.16	1.11	1.21
495	6:32446496:T:C	Asthma	respiratory		6:32446496:T:C_495	0.176781	1.00395	0.998223	1.00971	0.752563	Weighted	FALSE	FALSE	Positive	FALSE	Unweighted	FALSE	12.301	1.15	1.11	1.2
495	10:8930055:G:A	Asthma	respiratory		10:8930055:G:A_495	0.416159	0.997352	0.990996	1.00375	0.380741	Weighted	FALSE	FALSE	Negative	FALSE	Weighted	FALSE	14.699	1.16	1.12	1.21
495	12:55970537:A:G	Asthma	respiratory		12:55970537:A:G_495	0.118135	0.995805	0.990567	1.00107	0.927622	Weighted	FALSE	FALSE	Negative	FALSE	Weighted	FALSE	10	1.15	1.1	1.2
495	6:32690302:T:C	Asthma	respiratory		6:32690302:T:C_495	0.098876	0.994688	0.988417	1.001	1.00491	Weighted	FALSE	FALSE	Negative	FALSE	Weighted	FALSE	14.301	1.17	1.12	1.21
495	6:32720196:A:G	Asthma	respiratory		6:32720196:A:G_495	0.000360802	1.00947	1.00426	1.01472	3.44273	Weighted	FALSE	TRUE	Positive	TRUE	Weighted	FALSE	11.301	1.18	1.12	1.24
495	6:32993584:G:A	Asthma	respiratory		6:32993584:G:A_495	0.616069	0.998336	0.99186	1.00485	0.210371	Weighted	FALSE	FALSE	Negative	FALSE	Weighted	FALSE	8.39794	1.13	1.09	1.18
740	3:52687289:G:A	Osteoarthrosis	musculoskeletal		3:52687289:G:A_740	0.483313	1.002	0.996417	1.00761	0.315771	Weighted	FALSE	FALSE	Positive	FALSE	Unweighted	FALSE	8.30103	1.09	1.06	1.12
740	13:113040195:A:G	Osteoarthrosis	musculoskeletal		13:113040195:A:G_740	0.0279701	0.989158	0.979589	0.998821	1.55331	Weighted	FALSE	TRUE	Negative	FALSE	Weighted	FALSE	7.69897	1.17	1.11	1.23
411.4	6:12901209:C:A	Coronary atherosclerosis	circulatory system		6:12901209:C:A_411.4	0.0294451	1.00539	1.00054	1.01027	1.53099	Weighted	FALSE	TRUE	Positive	TRUE	Weighted	FALSE	10.5229	1.0989	1.08	1.14
411.4	19:11052925:G:T	Coronary atherosclerosis	circulatory system		19:11052925:G:T_411.4	0.287779	1.00308	0.99741	1.00878	0.540941	Weighted	FALSE	FALSE	Positive	FALSE	Weighted	FALSE	10.5229	1.1364	1.09	1.18
411.4	21:34226827:C:T	Coronary atherosclerosis	circulatory system		21:34226827:C:T_411.4	0.184282	1.00495	0.997653	1.0123	0.734517	Weighted	FALSE	FALSE	Positive	FALSE	Weighted	FALSE	9.52288	1.18	1.12	1.24
411.4	1:109278889:T:G	Coronary atherosclerosis	circulatory system		1:109278889:T:G_411.4	1.54748e-08	1.01611	1.0105	1.02175	7.81038	Weighted	TRUE	TRUE	Positive	TRUE	Weighted	TRUE	8	1.1111	1.08	1.15
585.3	16:20356368:G:T	Chronic renal failure [CKD]	genitourinary		16:20356368:G:T_585.3	0.0284076	1.00698	1.00074	1.01327	1.54656	Weighted	FALSE	TRUE	Positive	TRUE	Unweighted	FALSE	11.699	1.25	1.18	1.33
250.2	11:2157440:G:A	Type 2 diabetes	endocrine/metabolic		11:2157440:G:A_250.2	0.00116837	1.03328	1.01306	1.05391	2.93242	Weighted	FALSE	TRUE	Positive	TRUE	Weighted	FALSE	7.52288	1.14	1.09	1.19
250.2	12:65857160:T:G	Type 2 diabetes	endocrine/metabolic		12:65857160:T:G_250.2	0.00029654	1.01074	1.00491	1.0166	3.52792	Weighted	FALSE	TRUE	Positive	TRUE	Weighted	FALSE	8.04576	1.16	1.1	1.22
250.2	11:2818521:C:T	Type 2 diabetes	endocrine/metabolic		11:2818521:C:T_250.2	2.45209e-05	1.01618	1.00863	1.02379	4.61046	Weighted	TRUE	TRUE	Positive	TRUE	Unweighted	TRUE	28.3979	1.3	1.24	1.36
250.2	17:7037074:G:A	Type 2 diabetes	endocrine/metabolic		17:7037074:G:A_250.2	0.249219	1.00587	0.995905	1.01594	0.603419	Weighted	FALSE	FALSE	Positive	FALSE	Unweighted	FALSE	12.0969	1.2	1.14	1.26
411.4	10:89243170:C:T	Coronary atherosclerosis	circulatory system		10:89243170:C:T_411.4	1.00567e-06	1.01166	1.00697	1.01637	5.99755	Weighted	TRUE	TRUE	Positive	TRUE	Weighted	TRUE	7.39794	1.1	1.07	1.14
411.4	9:22125504:G:C	Coronary atherosclerosis	circulatory system		9:22125504:G:C_411.4	1.1164e-09	1.01431	1.00968	1.01895	8.95218	Weighted	TRUE	TRUE	Positive	TRUE	Weighted	TRUE	57.1549	1.27	1.23	1.31
411.4	9:22125504:G:C	Coronary atherosclerosis	circulatory system		9:22125504:G:C_411.4	1.1164e-09	1.01431	1.00968	1.01895	8.95218	Weighted	TRUE	TRUE	Positive	TRUE	Weighted	TRUE	25	1.25	1.21	1.3
411.4	9:22031006:G:A	Coronary atherosclerosis	circulatory system		9:22031006:G:A_411.4	2.81983e-06	1.01223	1.0071	1.01739	5.54978	Weighted	TRUE	TRUE	Positive	TRUE	Weighted	TRUE	26.699	1.18	1.14	1.21
427.21	1:154423470:A:G	Atrial fibrillation	circulatory system		1:154423470:A:G_427.21	0.0570165	1.00375	0.999888	1.00764	1.244	Weighted	FALSE	FALSE	Positive	FALSE	Weighted	FALSE	18	1.06	1.05	1.08
427.21	18:51153152:T:C	Atrial fibrillation	circulatory system		18:51153152:T:C_427.21	0.218875	1.00392	0.997676	1.01021	0.659803	Weighted	FALSE	FALSE	Positive	FALSE	Unweighted	FALSE	7.69897	1.07	1.04	1.09
427.21	1:170618199:C:T	Atrial fibrillation	circulatory system		1:170618199:C:T_427.21	0.0711527	1.00359	0.999692	1.0075	1.14781	Weighted	FALSE	FALSE	Positive	FALSE	Weighted	FALSE	19.699	1.07	1.05	1.08
427.21	1:10730740:C:A	Atrial fibrillation	circulatory system		1:10730740:C:A_427.21	0.493426	0.99859	0.994565	1.00263	0.306778	Weighted	FALSE	FALSE	Negative	FALSE	Unweighted	FALSE	9	1.04	1.03	1.06
427.21	4:110603473:C:T	Atrial fibrillation	circulatory system		4:110603473:C:T_427.21	0.0809322	1.00418	0.999487	1.00889	1.09188	Weighted	FALSE	FALSE	Positive	FALSE	Unweighted	FALSE	28	1.1	1.09	1.12
427.21	1:41078607:G:T	Atrial fibrillation	circulatory system		1:41078607:G:T_427.21	0.0380963	1.00432	1.00024	1.00843	1.41912	Weighted	FALSE	TRUE	Positive	TRUE	Unweighted	FALSE	9.52288	1.04	1.03	1.06
427.21	4:111004500:C:T	Atrial fibrillation	circulatory system		4:111004500:C:T_427.21	0.728851	0.998	0.986765	1.00936	0.137361	Weighted	FALSE	FALSE	Negative	FALSE	Unweighted	FALSE	17.699	1.24	1.18	1.3
427.21	1:51069367:G:A	Atrial fibrillation	circulatory system		1:51069367:G:A_427.21	0.306096	0.9916	0.975709	1.00775	0.514142	Weighted	FALSE	FALSE	Negative	FALSE	Weighted	FALSE	14.0969	1.17	1.13	1.22
427.21	4:111533139:C:T	Atrial fibrillation	circulatory system		4:111533139:C:T_427.21	0.619808	1.00342	0.989979	1.01704	0.207743	Weighted	FALSE	FALSE	Positive	FALSE	Weighted	FALSE	8.52288	1.18	1.12	1.25
427.21	1:115755137:C:A	Atrial fibrillation	circulatory system		1:115755137:C:A_427.21	0.138312	1.00293	0.999056	1.00683	0.859141	Weighted	FALSE	FALSE	Positive	FALSE	Weighted	FALSE	12.301	1.05	1.04	1.06
427.21	4:112408189:A:G	Atrial fibrillation	circulatory system		4:112408189:A:G_427.21	0.18656	0.996941	0.99242	1.00148	0.729181	Weighted	FALSE	FALSE	Negative	FALSE	Weighted	FALSE	8.04576	1.05	1.03	1.06
427.21	1:154890476:C:T	Atrial fibrillation	circulatory system		1:154890476:C:T_427.21	0.131573	1.00356	0.998934	1.00821	0.880834	Weighted	FALSE	FALSE	Positive	FALSE	Unweighted	FALSE	78.5229	1.14	1.13	1.16
427.21	5:173966108:G:C	Atrial fibrillation	circulatory system		5:173966108:G:C_427.21	0.00447136	0.994373	0.990512	0.998249	2.34956	Weighted	FALSE	TRUE	Negative	FALSE	Weighted	FALSE	10.699	1.05	1.03	1.06
427.21	6:121778006:G:A	Atrial fibrillation	circulatory system		6:121778006:G:A_427.21	0.783439	1.00081	0.995054	1.0066	0.105995	Weighted	FALSE	FALSE	Positive	FALSE	Weighted	FALSE	10.5229	1.08	1.05	1.1
427.21	2:25942659:C:T	Atrial fibrillation	circulatory system		2:25942659:C:T_427.21	0.0736966	0.995913	0.991454	1.00039	1.13255	Weighted	FALSE	FALSE	Negative	FALSE	Weighted	FALSE	11.699	1.06	1.05	1.08
427.21	12:24562114:T:G	Atrial fibrillation	circulatory system		12:24562114:T:G_427.21	0.0405625	1.00523	1.00022	1.01026	1.39188	Weighted	FALSE	TRUE	Positive	TRUE	Weighted	FALSE	16.699	1.09	1.07	1.12
427.21	2:65057097:A:T	Atrial fibrillation	circulatory system		2:65057097:A:T_427.21	0.00605249	1.00548	1.00156	1.00941	2.21807	Weighted	FALSE	TRUE	Positive	TRUE	Weighted	FALSE	21.5229	1.07	1.05	1.08
427.21	12:69677733:A:G	Atrial fibrillation	circulatory system		12:69677733:A:G_427.21	0.0774581	1.00369	0.999595	1.0078	1.11093	Weighted	FALSE	FALSE	Positive	FALSE	Weighted	FALSE	8.04576	1.04	1.03	1.06
427.21	2:86367364:G:A	Atrial fibrillation	circulatory system		2:86367364:G:A_427.21	0.307158	1.00314	0.997119	1.0092	0.512639	Weighted	FALSE	FALSE	Positive	FALSE	Unweighted	FALSE	10.699	1.07	1.05	1.09
427.21	15:80701947:G:A	Atrial fibrillation	circulatory system		15:80701947:G:A_427.21	0.000667904	1.00732	1.0031	1.01157	3.17529	Weighted	FALSE	TRUE	Positive	TRUE	Weighted	FALSE	8.04576	1.04	1.03	1.05
427.21	2:145002786:C:G	Atrial fibrillation	circulatory system		2:145002786:C:G_427.21	0.10866	1.00457	0.998989	1.01019	0.963932	Weighted	FALSE	FALSE	Positive	FALSE	Unweighted	FALSE	7.69897	1.07	1.05	1.1
427.21	16:73033862:T:G	Atrial fibrillation	circulatory system		16:73033862:T:G_427.21	4.5473e-05	1.00964	1.005	1.01431	4.34225	Weighted	FALSE	TRUE	Positive	TRUE	Weighted	FALSE	8.1549	1.05	1.03	1.07
427.21	1:170225682:C:A	Atrial fibrillation	circulatory system		1:170225682:C:A_427.21	9.73637e-05	1.01429	1.00708	1.02155	4.0116	Weighted	FALSE	TRUE	Positive	TRUE	Weighted	FALSE	35.699	1.14	1.12	1.16
427.21	3:38592651:C:A	Atrial fibrillation	circulatory system		3:38592651:C:A_427.21	0.713699	0.999269	0.995371	1.00318	0.146485	Weighted	FALSE	FALSE	Negative	FALSE	Unweighted	FALSE	11.1549	1.05	1.03	1.06
427.21	10:103720629:T:A	Atrial fibrillation	circulatory system		10:103720629:T:A_427.21	0.77653	1.00091	0.994633	1.00723	0.109842	Weighted	FALSE	FALSE	Positive	FALSE	Unweighted	FALSE	40.0969	1.15	1.12	1.17
427.21	1:21956126:T:C	Atrial fibrillation	circulatory system		1:21956126:T:C_427.21	0.0785688	1.00475	0.999459	1.01008	1.10475	Weighted	FALSE	FALSE	Positive	FALSE	Unweighted	FALSE	9.69897	1.06	1.04	1.08
427.21	4:110675204:G:A	Atrial fibrillation	circulatory system		4:110675204:G:A_427.21	0.0359804	1.0085	1.00055	1.01652	1.44393	Weighted	FALSE	TRUE	Positive	TRUE	Weighted	FALSE	10.0458	1.12	1.08	1.16
427.21	1:48844092:G:A	Atrial fibrillation	circulatory system		1:48844092:G:A_427.21	0.333567	1.00722	0.992641	1.02201	0.476816	Weighted	FALSE	FALSE	Positive	FALSE	Unweighted	FALSE	8.39794	1.16	1.1	1.21
427.21	4:111244056:A:G	Atrial fibrillation	circulatory system		4:111244056:A:G_427.21	0.94302	0.999854	0.995866	1.00386	0.0254791	Weighted	FALSE	FALSE	Negative	FALSE	Unweighted	FALSE	17.0969	1.07	1.05	1.08
427.21	1:111921382:C:T	Atrial fibrillation	circulatory system		1:111921382:C:T_427.21	1.73948e-05	0.989887	0.985308	0.994488	4.75958	Weighted	TRUE	TRUE	Negative	FALSE	Weighted	FALSE	14	1.06	1.04	1.07
427.21	4:111683665:G:A	Atrial fibrillation	circulatory system		4:111683665:G:A_427.21	1.22456e-05	1.0232	1.01274	1.03376	4.91202	Weighted	TRUE	TRUE	Positive	TRUE	Weighted	TRUE	8.04576	1.13	1.09	1.18
427.21	1:147783720:G:A	Atrial fibrillation	circulatory system		1:147783720:G:A_427.21	0.141065	0.9922	0.981908	1.0026	0.85058	Weighted	FALSE	FALSE	Negative	FALSE	Weighted	FALSE	13.5229	1.12	1.09	1.16
427.21	4:173526198:A:G	Atrial fibrillation	circulatory system		4:173526198:A:G_427.21	0.00422745	1.00621	1.00195	1.01049	2.37392	Weighted	FALSE	TRUE	Positive	TRUE	Weighted	FALSE	9.22185	1.05	1.03	1.06
427.21	1:170224684:G:C	Atrial fibrillation	circulatory system		1:170224684:G:C_427.21	0.85421	1.00075	0.992804	1.00875	0.0684351	Weighted	FALSE	FALSE	Positive	FALSE	Unweighted	FALSE	53.5229	1.22	1.19	1.26
427.21	1:203057086:T:G	Atrial fibrillation	circulatory system		1:203057086:T:G_427.21	2.18183e-06	1.00926	1.00542	1.01312	5.66118	Weighted	TRUE	TRUE	Positive	TRUE	Weighted	TRUE	19	1.06	1.05	1.08
427.21	1:205722188:G:A	Atrial fibrillation	circulatory system		1:205722188:G:A_427.21	0.00313814	1.00601	1.00202	1.01002	2.50333	Weighted	FALSE	TRUE	Positive	TRUE	Weighted	FALSE	7.69897	1.04	1.02	1.05
427.21	10:103517717:C:T	Atrial fibrillation	circulatory system		10:103517717:C:T_427.21	0.197085	1.00658	0.996602	1.01665	0.705347	Weighted	FALSE	FALSE	Positive	FALSE	Weighted	FALSE	8.39794	1.09	1.06	1.12
427.21	2:61242991:C:T	Atrial fibrillation	circulatory system		2:61242991:C:T_427.21	0.0150172	1.00497	1.00096	1.00899	1.82341	Weighted	FALSE	TRUE	Positive	TRUE	Weighted	FALSE	8.22185	1.04	1.03	1.05
427.21	12:55662031:C:T	Atrial fibrillation	circulatory system		12:55662031:C:T_427.21	0.0705219	1.00368	0.999692	1.00769	1.15168	Weighted	FALSE	FALSE	Positive	FALSE	Weighted	FALSE	7.69897	1.04	1.03	1.05
427.21	2:69879700:T:C	Atrial fibrillation	circulatory system		2:69879700:T:C_427.21	0.009378	1.00522	1.00128	1.00917	2.02789	Weighted	FALSE	TRUE	Positive	TRUE	Weighted	FALSE	16	1.06	1.04	1.07
427.21	14:32455299:T:C	Atrial fibrillation	circulatory system		14:32455299:T:C_427.21	0.555856	0.998713	0.994443	1.003	0.255038	Weighted	FALSE	FALSE	Negative	FALSE	Weighted	FALSE	14.301	1.06	1.05	1.08
427.21	2:126675889:C:T	Atrial fibrillation	circulatory system		2:126675889:C:T_427.21	0.841263	1.00073	0.99359	1.00793	0.0750681	Weighted	FALSE	FALSE	Positive	FALSE	Unweighted	FALSE	10.2218	1.08	1.05	1.1
427.21	16:1626803:T:G	Atrial fibrillation	circulatory system		16:1626803:T:G_427.21	0.963314	0.999615	0.983343	1.01616	0.016232	Weighted	FALSE	FALSE	Negative	FALSE	Unweighted	FALSE	7.69897	1.2	1.13	1.28
495	18:54290038:G:A	Asthma	respiratory		18:54290038:G:A_495	0.765272	0.999087	0.993117	1.00509	0.116184	Weighted	FALSE	FALSE	Negative	FALSE	Weighted	FALSE	8	1.048	1.03	1.06
495	20:53555865:T:C	Asthma	respiratory		20:53555865:T:C_495	0.234079	1.00325	0.997904	1.00862	0.630637	Weighted	FALSE	FALSE	Positive	FALSE	Unweighted	FALSE	9.30103	1.049	1.03	1.06
495	8:2693300:C:T	Asthma	respiratory		8:2693300:C:T_495	0.656684	1.00146	0.995038	1.00792	0.182644	Weighted	FALSE	FALSE	Positive	FALSE	Weighted	FALSE	7.52288	1.26	1.17	1.37
495	17:39766006:G:A	Asthma	respiratory		17:39766006:G:A_495	2.25611e-10	1.0157	1.01083	1.0206	9.64664	Weighted	TRUE	TRUE	Positive	TRUE	Weighted	TRUE	11.3979	1.25	1.18	1.33
495	10:9012377:A:C	Asthma	respiratory		10:9012377:A:C_495	0.0212245	0.99419	0.989275	0.99913	1.67316	Weighted	FALSE	TRUE	Negative	FALSE	Weighted	FALSE	45.699	1.103	1.09	1.12
495	10:9022753:T:C	Asthma	respiratory		10:9022753:T:C_495	0.255589	1.00348	0.997491	1.0095	0.592459	Weighted	FALSE	FALSE	Positive	FALSE	Unweighted	FALSE	39.699	1.124	1.11	1.14
495	10:62631615:G:A	Asthma	respiratory		10:62631615:G:A_495	0.837113	0.999488	0.994616	1.00438	0.0772161	Weighted	FALSE	FALSE	Negative	FALSE	Unweighted	FALSE	8	1.042	1.03	1.06
495	11:36343703:G:T	Asthma	respiratory		11:36343703:G:T_495	0.000117927	1.00965	1.00473	1.0146	3.92839	Weighted	FALSE	TRUE	Positive	TRUE	Weighted	FALSE	11.2218	1.05	1.04	1.06
495	11:61783884:T:C	Asthma	respiratory		11:61783884:T:C_495	3.65567e-05	1.01068	1.0056	1.0158	4.43703	Weighted	FALSE	TRUE	Positive	TRUE	Weighted	FALSE	11.1549	1.05	1.04	1.06
495	11:76582682:G:T	Asthma	respiratory		11:76582682:G:T_495	0.0109202	1.00608	1.00139	1.01078	1.96177	Weighted	FALSE	TRUE	Positive	TRUE	Weighted	FALSE	63.5229	1.122	1.11	1.14
495	11:76588387:G:A	Asthma	respiratory		11:76588387:G:A_495	0.00210673	1.02235	1.00805	1.03686	2.67639	Weighted	FALSE	TRUE	Positive	TRUE	Weighted	FALSE	41.0458	1.24	1.21	1.27
495	11:76588605:C:A	Asthma	respiratory		11:76588605:C:A_495	0.0139232	1.00594	1.0012	1.01069	1.85626	Weighted	FALSE	TRUE	Positive	TRUE	Weighted	FALSE	61.2218	1.12	1.11	1.13
495	11:111601736:T:C	Asthma	respiratory		11:111601736:T:C_495	0.453502	1.00203	0.996733	1.00735	0.34342	Weighted	FALSE	FALSE	Positive	FALSE	Unweighted	FALSE	8.69897	1.046	1.03	1.06
495	12:55995509:T:C	Asthma	respiratory		12:55995509:T:C_495	0.98566	1.00004	0.995195	1.00492	0.00627267	Weighted	FALSE	FALSE	Positive	FALSE	Weighted	FALSE	22.3979	1.07	1.06	1.08
495	12:56055651:G:A	Asthma	respiratory		12:56055651:G:A_495	0.000632646	0.990491	0.985078	0.995933	3.19884	Weighted	FALSE	TRUE	Negative	FALSE	Weighted	FALSE	24.0969	1.077	1.06	1.09
495	12:57115319:C:T	Asthma	respiratory		12:57115319:C:T_495	0.0177476	1.00592	1.00102	1.01084	1.75086	Weighted	FALSE	TRUE	Positive	TRUE	Unweighted	FALSE	33.0969	1.088	1.07	1.1
495	13:99322238:C:G	Asthma	respiratory		13:99322238:C:G_495	0.831398	1.00052	0.995754	1.00531	0.0801912	Weighted	FALSE	FALSE	Positive	FALSE	Unweighted	FALSE	16.5229	1.063	1.05	1.08
427.21	10:73654586:G:C	Atrial fibrillation	circulatory system		10:73654586:G:C_427.21	0.00105933	1.00875	1.00351	1.01403	2.97497	Weighted	FALSE	TRUE	Positive	TRUE	Weighted	FALSE	34.0458	1.12	1.1	1.15
427.21	10:76176818:A:G	Atrial fibrillation	circulatory system		10:76176818:A:G_427.21	0.199651	1.0031	0.998367	1.00785	0.699728	Weighted	FALSE	FALSE	Positive	FALSE	Unweighted	FALSE	9.1549	1.06	1.04	1.07
427.21	10:103582915:A:G	Atrial fibrillation	circulatory system		10:103582915:A:G_427.21	0.00152772	1.00761	1.0029	1.01235	2.81596	Weighted	FALSE	TRUE	Positive	TRUE	Unweighted	FALSE	65.0458	1.17	1.15	1.19
427.21	11:19989899:T:C	Atrial fibrillation	circulatory system		11:19989899:T:C_427.21	0.0216226	1.00502	1.00074	1.00933	1.66509	Weighted	FALSE	TRUE	Positive	TRUE	Unweighted	FALSE	19.699	1.08	1.06	1.09
427.21	12:24626557:G:T	Atrial fibrillation	circulatory system		12:24626557:G:T_427.21	0.00268068	1.00785	1.00272	1.013	2.57176	Weighted	FALSE	TRUE	Positive	TRUE	Weighted	FALSE	24.699	1.1	1.08	1.11
427.21	12:26192593:C:T	Atrial fibrillation	circulatory system		12:26192593:C:T_427.21	0.771002	1.00065	0.996267	1.00506	0.112945	Weighted	FALSE	FALSE	Positive	FALSE	Unweighted	FALSE	11.301	1.05	1.04	1.07
427.21	12:56712154:A:C	Atrial fibrillation	circulatory system		12:56712154:A:C_427.21	0.679462	1.00093	0.996544	1.00533	0.167835	Weighted	FALSE	FALSE	Positive	FALSE	Unweighted	FALSE	12	1.06	1.04	1.07
427.21	12:69619635:G:A	Atrial fibrillation	circulatory system		12:69619635:G:A_427.21	0.000775498	1.00811	1.00337	1.01286	3.11042	Weighted	FALSE	TRUE	Positive	TRUE	Weighted	FALSE	12.699	1.06	1.05	1.08
427.21	12:75844207:C:T	Atrial fibrillation	circulatory system		12:75844207:C:T_427.21	0.0447812	0.995922	0.991955	0.999905	1.3489	Weighted	FALSE	TRUE	Negative	FALSE	Weighted	FALSE	8.30103	1.04	1.03	1.05
427.21	12:122843353:C:A	Atrial fibrillation	circulatory system		12:122843353:C:A_427.21	0.0144711	1.00705	1.0014	1.01273	1.8395	Weighted	FALSE	TRUE	Positive	TRUE	Weighted	FALSE	7.52288	1.06	1.04	1.08
427.21	12:132573624:T:C	Atrial fibrillation	circulatory system		12:132573624:T:C_427.21	0.607972	0.998665	0.993578	1.00378	0.216117	Weighted	FALSE	FALSE	Negative	FALSE	Unweighted	FALSE	8	1.05	1.03	1.07
427.21	13:22794804:C:T	Atrial fibrillation	circulatory system		13:22794804:C:T_427.21	0.00428206	1.00705	1.00221	1.01192	2.36835	Weighted	FALSE	TRUE	Positive	TRUE	Weighted	FALSE	8.52288	1.05	1.03	1.06
427.21	13:113218398:T:C	Atrial fibrillation	circulatory system		13:113218398:T:C_427.21	0.00715146	1.00596	1.00161	1.01033	2.14561	Weighted	FALSE	TRUE	Positive	TRUE	Weighted	FALSE	8	1.05	1.03	1.06
427.21	14:23395595:T:C	Atrial fibrillation	circulatory system		14:23395595:T:C_427.21	0.00166102	1.00658	1.00248	1.01071	2.77963	Weighted	FALSE	TRUE	Positive	TRUE	Weighted	FALSE	9.39794	1.04	1.03	1.06
427.21	14:32521231:T:C	Atrial fibrillation	circulatory system		14:32521231:T:C_427.21	0.0552739	1.00424	0.999905	1.00859	1.25748	Weighted	FALSE	FALSE	Positive	FALSE	Weighted	FALSE	20.1549	1.07	1.06	1.09
427.21	14:34704569:C:T	Atrial fibrillation	circulatory system		14:34704569:C:T_427.21	0.1113	1.00411	0.999054	1.00919	0.953506	Weighted	FALSE	FALSE	Positive	FALSE	Weighted	FALSE	14.5229	1.08	1.06	1.1
427.21	14:64213242:A:G	Atrial fibrillation	circulatory system		14:64213242:A:G_427.21	0.0304898	0.995677	0.991777	0.999592	1.51585	Weighted	FALSE	TRUE	Negative	FALSE	Unweighted	FALSE	30.5229	1.08	1.07	1.1
427.21	14:72782711:C:T	Atrial fibrillation	circulatory system		14:72782711:C:T_427.21	0.16922	0.997042	0.99284	1.00126	0.771548	Weighted	FALSE	FALSE	Negative	FALSE	Weighted	FALSE	9.52288	1.05	1.03	1.07
427.21	14:76960182:C:T	Atrial fibrillation	circulatory system		14:76960182:C:T_427.21	0.00832752	1.00533	1.00137	1.0093	2.07948	Weighted	FALSE	TRUE	Positive	TRUE	Weighted	FALSE	8.1549	1.04	1.03	1.06
495	5:132451445:A:G	Asthma	respiratory		5:132451445:A:G_495	0.0225266	0.993861	0.988617	0.999133	1.6473	Weighted	FALSE	TRUE	Negative	FALSE	Weighted	FALSE	24.3979	1.074	1.06	1.09
495	5:132581248:A:C	Asthma	respiratory		5:132581248:A:C_495	0.062613	1.00531	0.999721	1.01092	1.20334	Weighted	FALSE	FALSE	Positive	FALSE	Unweighted	FALSE	31.1549	1.106	1.09	1.12
495	5:142153497:A:G	Asthma	respiratory		5:142153497:A:G_495	0.752162	0.999215	0.994357	1.0041	0.123689	Weighted	FALSE	FALSE	Negative	FALSE	Unweighted	FALSE	16	1.059	1.05	1.07
495	6:33131761:G:T	Asthma	respiratory		6:33131761:G:T_495	0.688949	1.00149	0.994206	1.00883	0.161813	Weighted	FALSE	FALSE	Positive	FALSE	Unweighted	FALSE	13.3979	1.078	1.06	1.1
495	6:35166952:G:A	Asthma	respiratory		6:35166952:G:A_495	0.20057	1.00404	0.997858	1.01027	0.697734	Weighted	FALSE	FALSE	Positive	FALSE	Weighted	FALSE	8.09691	1.062	1.04	1.08
495	6:90266890:G:A	Asthma	respiratory		6:90266890:G:A_495	0.00282511	1.00802	1.00275	1.01333	2.54896	Weighted	FALSE	TRUE	Positive	TRUE	Weighted	FALSE	28	1.082	1.07	1.1
495	6:90275479:A:T	Asthma	respiratory		6:90275479:A:T_495	0.00460087	1.00755	1.00232	1.01281	2.33716	Weighted	FALSE	TRUE	Positive	TRUE	Weighted	FALSE	28.1549	1.082	1.07	1.1
495	6:127972417:C:T	Asthma	respiratory		6:127972417:C:T_495	0.901392	1.00037	0.994501	1.00628	0.0450865	Weighted	FALSE	FALSE	Positive	FALSE	Unweighted	FALSE	14.1549	1.064	1.05	1.08
495	7:20504586:A:G	Asthma	respiratory		7:20504586:A:G_495	0.768856	0.999296	0.994612	1.004	0.114155	Weighted	FALSE	FALSE	Negative	FALSE	Unweighted	FALSE	14.699	1.056	1.04	1.07
495	7:28109636:G:A	Asthma	respiratory		7:28109636:G:A_495	0.0177378	0.993002	0.987255	0.998783	1.7511	Weighted	FALSE	TRUE	Negative	FALSE	Weighted	FALSE	12.699	1.08	1.06	1.1
495	7:28116987:C:G	Asthma	respiratory		7:28116987:C:G_495	0.282141	0.997144	0.991959	1.00236	0.549534	Weighted	FALSE	FALSE	Negative	FALSE	Weighted	FALSE	17.2218	1.076	1.06	1.09
495	8:80382467:C:T	Asthma	respiratory		8:80382467:C:T_495	0.00117292	1.00784	1.0031	1.0126	2.93073	Weighted	FALSE	TRUE	Positive	TRUE	Weighted	FALSE	23.5229	1.073	1.06	1.09
495	9:6047765:C:T	Asthma	respiratory		9:6047765:C:T_495	0.530212	1.00208	0.995607	1.00859	0.27555	Weighted	FALSE	FALSE	Positive	FALSE	Unweighted	FALSE	42.5229	1.13	1.11	1.15
495	9:6081804:G:T	Asthma	respiratory		9:6081804:G:T_495	0.0543124	1.00604	0.999889	1.01223	1.2651	Weighted	FALSE	FALSE	Positive	FALSE	Unweighted	FALSE	40.301	1.122	1.1	1.14
495	9:6213468:C:T	Asthma	respiratory		9:6213468:C:T_495	5.50126e-05	1.01126	1.00578	1.01678	4.25954	Weighted	FALSE	TRUE	Positive	TRUE	Unweighted	FALSE	70.0458	1.148	1.13	1.16
495	10:6579811:T:C	Asthma	respiratory		10:6579811:T:C_495	0.0621396	1.0047	0.999762	1.00966	1.20663	Weighted	FALSE	FALSE	Positive	FALSE	Weighted	FALSE	9.30103	1.047	1.03	1.06
495	10:8062378:A:T	Asthma	respiratory		10:8062378:A:T_495	0.841851	1.00056	0.995098	1.00605	0.074765	Weighted	FALSE	FALSE	Positive	FALSE	Unweighted	FALSE	8	1.053	1.04	1.07
495	10:8468994:T:A	Asthma	respiratory		10:8468994:T:A_495	0.414409	1.00196	0.997258	1.00669	0.38257	Weighted	FALSE	FALSE	Positive	FALSE	Unweighted	FALSE	11.1549	1.049	1.04	1.06
495	10:8735677:G:A	Asthma	respiratory		10:8735677:G:A_495	0.012015	1.00599	1.00131	1.01069	1.92028	Weighted	FALSE	TRUE	Positive	TRUE	Weighted	FALSE	14.699	1.056	1.04	1.07
427.21	15:73384923:C:T	Atrial fibrillation	circulatory system		15:73384923:C:T_427.21	3.07025e-05	1.0112	1.00592	1.01651	4.51283	Weighted	FALSE	TRUE	Positive	TRUE	Unweighted	FALSE	35.3979	1.12	1.1	1.14
427.21	15:80384583:A:G	Atrial fibrillation	circulatory system		15:80384583:A:G_427.21	3.28605e-06	1.01202	1.00694	1.01712	5.48333	Weighted	TRUE	TRUE	Positive	TRUE	Weighted	TRUE	15.3979	1.08	1.06	1.1
427.21	15:98725621:C:G	Atrial fibrillation	circulatory system		15:98725621:C:G_427.21	0.143085	1.00289	0.999024	1.00677	0.844407	Weighted	FALSE	FALSE	Positive	FALSE	Unweighted	FALSE	10	1.05	1.03	1.06
427.21	16:73019123:T:A	Atrial fibrillation	circulatory system		16:73019123:T:A_427.21	1.0556e-12	1.01759	1.01272	1.02249	11.9765	Weighted	TRUE	TRUE	Positive	TRUE	Weighted	TRUE	90.301	1.19	1.17	1.21
427.21	17:1406556:G:A	Atrial fibrillation	circulatory system		17:1406556:G:A_427.21	0.874365	1.00047	0.994607	1.00638	0.0583071	Weighted	FALSE	FALSE	Positive	FALSE	Unweighted	FALSE	8.52288	1.07	1.04	1.09
427.21	17:7549660:C:T	Atrial fibrillation	circulatory system		17:7549660:C:T_427.21	0.00571973	1.0068	1.00197	1.01165	2.24262	Weighted	FALSE	TRUE	Positive	TRUE	Weighted	FALSE	8.69897	1.05	1.03	1.06
427.21	17:12715363:G:C	Atrial fibrillation	circulatory system		17:12715363:G:C_427.21	0.373192	1.00288	0.996553	1.00925	0.428068	Weighted	FALSE	FALSE	Positive	FALSE	Unweighted	FALSE	11	1.07	1.05	1.1
427.21	17:39874911:T:C	Atrial fibrillation	circulatory system		17:39874911:T:C_427.21	0.00948433	1.00513	1.00125	1.00902	2.02299	Weighted	FALSE	TRUE	Positive	TRUE	Weighted	FALSE	10.5229	1.05	1.03	1.06
427.21	17:46797087:C:T	Atrial fibrillation	circulatory system		17:46797087:C:T_427.21	0.00448992	1.00859	1.00266	1.01456	2.34776	Weighted	FALSE	TRUE	Positive	TRUE	Weighted	FALSE	11.5229	1.07	1.05	1.09
427.21	17:78777556:T:C	Atrial fibrillation	circulatory system		17:78777556:T:C_427.21	0.0376772	1.00406	1.00023	1.0079	1.42392	Weighted	FALSE	TRUE	Positive	TRUE	Unweighted	FALSE	7.39794	1.04	1.02	1.05
427.21	18:48947822:T:C	Atrial fibrillation	circulatory system		18:48947822:T:C_427.21	0.72655	1.00073	0.996634	1.00485	0.138734	Weighted	FALSE	FALSE	Positive	FALSE	Unweighted	FALSE	10.699	1.05	1.04	1.07
427.21	21:34746814:T:G	Atrial fibrillation	circulatory system		21:34746814:T:G_427.21	0.0179513	1.00757	1.0013	1.01388	1.7459	Weighted	FALSE	TRUE	Positive	TRUE	Unweighted	FALSE	16.5229	1.1	1.08	1.12
427.21	22:25768112:C:T	Atrial fibrillation	circulatory system		22:25768112:C:T_427.21	0.178064	1.00275	0.998749	1.00677	0.749424	Weighted	FALSE	FALSE	Positive	FALSE	Weighted	FALSE	9.04576	1.04	1.03	1.06
495	14:68287978:G:A	Asthma	respiratory		14:68287978:G:A_495	0.675528	1.00112	0.995887	1.00638	0.170357	Weighted	FALSE	FALSE	Positive	FALSE	Unweighted	FALSE	12.5229	1.056	1.04	1.07
495	15:41495387:T:G	Asthma	respiratory		15:41495387:T:G_495	0.570998	0.998559	0.993592	1.00355	0.243365	Weighted	FALSE	FALSE	Negative	FALSE	Weighted	FALSE	11.0969	1.048	1.03	1.06
495	15:60757370:A:C	Asthma	respiratory		15:60757370:A:C_495	0.000626891	1.01045	1.00445	1.01649	3.20281	Weighted	FALSE	TRUE	Positive	TRUE	Weighted	FALSE	20.699	1.086	1.07	1.1
495	15:67121286:G:A	Asthma	respiratory		15:67121286:G:A_495	0.460573	1.00738	0.98789	1.02726	0.336701	Weighted	FALSE	FALSE	Positive	FALSE	Weighted	FALSE	8	1.156	1.11	1.21
495	15:67149412:C:A	Asthma	respiratory		15:67149412:C:A_495	0.000927593	1.01052	1.00428	1.0168	3.03264	Weighted	FALSE	TRUE	Positive	TRUE	Unweighted	FALSE	45.5229	1.121	1.11	1.14
495	16:11125184:G:A	Asthma	respiratory		16:11125184:G:A_495	0.0187276	1.00688	1.00114	1.01265	1.72752	Weighted	FALSE	TRUE	Positive	TRUE	Unweighted	FALSE	33.1549	1.1	1.08	1.12
495	16:27337847:C:T	Asthma	respiratory		16:27337847:C:T_495	2.78505e-09	1.01547	1.01034	1.02062	8.55517	Weighted	TRUE	TRUE	Positive	TRUE	Weighted	TRUE	13.5229	1.058	1.04	1.07
495	17:39905186:T:C	Asthma	respiratory		17:39905186:T:C_495	8.12298e-09	1.01427	1.00939	1.01916	8.09028	Weighted	TRUE	TRUE	Positive	TRUE	Weighted	TRUE	45	1.101	1.09	1.11
495	17:40598769:A:G	Asthma	respiratory		17:40598769:A:G_495	0.00854663	1.00646	1.00164	1.0113	2.06821	Weighted	FALSE	TRUE	Positive	TRUE	Weighted	FALSE	9.39794	1.045	1.03	1.06
495	17:47741840:A:T	Asthma	respiratory		17:47741840:A:T_495	0.222065	1.00477	0.997122	1.01249	0.653521	Weighted	FALSE	FALSE	Positive	FALSE	Weighted	FALSE	9	1.063	1.04	1.08
495	13:99418203:T:C	Asthma	respiratory		13:99418203:T:C_495	0.643635	1.00116	0.996243	1.00611	0.19136	Weighted	FALSE	FALSE	Positive	FALSE	Unweighted	FALSE	17.301	1.066	1.05	1.08
495	14:35415835:A:G	Asthma	respiratory		14:35415835:A:G_495	0.077315	0.995798	0.991157	1.00046	1.11174	Weighted	FALSE	FALSE	Negative	FALSE	Weighted	FALSE	9	1.042	1.03	1.06
427.21	5:168959084:G:A	Atrial fibrillation	circulatory system		5:168959084:G:A_427.21	0.748629	0.998564	0.989823	1.00738	0.125733	Weighted	FALSE	FALSE	Negative	FALSE	Unweighted	FALSE	8.52288	1.09	1.06	1.12
427.21	5:173243742:G:T	Atrial fibrillation	circulatory system		5:173243742:G:T_427.21	0.251198	1.00238	0.99832	1.00645	0.599983	Weighted	FALSE	FALSE	Positive	FALSE	Unweighted	FALSE	21.301	1.08	1.06	1.09
427.21	6:16415520:G:A	Atrial fibrillation	circulatory system		6:16415520:G:A_427.21	0.186914	1.00379	0.998167	1.00945	0.728359	Weighted	FALSE	FALSE	Positive	FALSE	Unweighted	FALSE	24.699	1.11	1.09	1.13
427.21	6:36679512:G:A	Atrial fibrillation	circulatory system		6:36679512:G:A_427.21	0.358571	1.00224	0.997459	1.00705	0.445425	Weighted	FALSE	FALSE	Positive	FALSE	Unweighted	FALSE	13	1.06	1.05	1.08
427.21	6:87111783:A:G	Atrial fibrillation	circulatory system		6:87111783:A:G_427.21	0.280869	0.997844	0.993939	1.00177	0.551496	Weighted	FALSE	FALSE	Negative	FALSE	Weighted	FALSE	10	1.04	1.03	1.06
427.21	6:118238495:T:A	Atrial fibrillation	circulatory system		6:118238495:T:A_427.21	2.87924e-06	0.990749	0.9869	0.994613	5.54072	Weighted	TRUE	TRUE	Negative	FALSE	Weighted	FALSE	21.699	1.07	1.05	1.08
427.21	6:122082413:G:A	Atrial fibrillation	circulatory system		6:122082413:G:A_427.21	0.835341	0.999566	0.99548	1.00367	0.0781363	Weighted	FALSE	FALSE	Negative	FALSE	Unweighted	FALSE	18.3979	1.06	1.05	1.08
427.21	7:14332384:G:A	Atrial fibrillation	circulatory system		7:14332384:G:A_427.21	3.87656e-05	1.0095	1.00496	1.01405	4.41155	Weighted	FALSE	TRUE	Positive	TRUE	Weighted	FALSE	11.699	1.06	1.04	1.07
427.21	7:28376208:G:A	Atrial fibrillation	circulatory system		7:28376208:G:A_427.21	0.318315	0.99763	0.992991	1.00229	0.497143	Weighted	FALSE	FALSE	Negative	FALSE	Unweighted	FALSE	9.04576	1.05	1.03	1.06
427.21	7:92648802:G:A	Atrial fibrillation	circulatory system		7:92648802:G:A_427.21	0.000216565	1.0084	1.00394	1.01289	3.66441	Weighted	FALSE	TRUE	Positive	TRUE	Weighted	FALSE	11.699	1.05	1.04	1.07
427.21	7:116551247:C:A	Atrial fibrillation	circulatory system		7:116551247:C:A_427.21	6.23781e-11	1.01309	1.00915	1.01704	10.205	Weighted	TRUE	TRUE	Positive	TRUE	Weighted	TRUE	54.699	1.11	1.1	1.13
427.21	7:128776990:T:G	Atrial fibrillation	circulatory system		7:128776990:T:G_427.21	1.45684e-16	1.04576	1.03472	1.05691	15.8366	Weighted	TRUE	TRUE	Positive	TRUE	Weighted	TRUE	8.30103	1.09	1.06	1.12
427.21	7:150964321:G:A	Atrial fibrillation	circulatory system		7:150964321:G:A_427.21	0.2787	0.997333	0.992527	1.00216	0.554864	Weighted	FALSE	FALSE	Negative	FALSE	Weighted	FALSE	10.699	1.06	1.04	1.08
427.21	8:11642399:A:C	Atrial fibrillation	circulatory system		8:11642399:A:C_427.21	0.10541	1.0047	0.999014	1.01042	0.977118	Weighted	FALSE	FALSE	Positive	FALSE	Weighted	FALSE	8.30103	1.06	1.04	1.07
427.21	8:18056461:G:A	Atrial fibrillation	circulatory system		8:18056461:G:A_427.21	0.0160002	1.00512	1.00095	1.0093	1.79588	Weighted	FALSE	TRUE	Positive	TRUE	Unweighted	FALSE	20.699	1.07	1.06	1.09
427.21	8:21964267:G:T	Atrial fibrillation	circulatory system		8:21964267:G:T_427.21	0.00251422	1.00852	1.00298	1.01408	2.5996	Weighted	FALSE	TRUE	Positive	TRUE	Unweighted	FALSE	9.39794	1.07	1.05	1.09
427.21	8:123539735:A:G	Atrial fibrillation	circulatory system		8:123539735:A:G_427.21	0.0806913	1.00806	0.99902	1.01719	1.09317	Weighted	FALSE	FALSE	Positive	FALSE	Weighted	FALSE	18.3979	1.13	1.1	1.16
427.21	8:140730769:A:C	Atrial fibrillation	circulatory system		8:140730769:A:C_427.21	0.0168233	0.995199	0.991281	0.999133	1.77409	Weighted	FALSE	TRUE	Negative	FALSE	Weighted	FALSE	9	1.04	1.03	1.05
427.21	9:94951177:C:A	Atrial fibrillation	circulatory system		9:94951177:C:A_427.21	0.00602201	1.00558	1.00159	1.00958	2.22026	Weighted	FALSE	TRUE	Positive	TRUE	Weighted	FALSE	33.5229	1.09	1.07	1.1
427.21	9:136202927:A:G	Atrial fibrillation	circulatory system		9:136202927:A:G_427.21	0.957528	1.00011	0.99604	1.0042	0.0188485	Weighted	FALSE	FALSE	Positive	FALSE	Unweighted	FALSE	9.69897	1.05	1.03	1.07
427.21	10:63561387:C:A	Atrial fibrillation	circulatory system		10:63561387:C:A_427.21	3.22473e-06	1.00909	1.00525	1.01294	5.49151	Weighted	TRUE	TRUE	Positive	TRUE	Weighted	TRUE	11.699	1.05	1.03	1.06
427.21	2:178546938:A:G	Atrial fibrillation	circulatory system		2:178546938:A:G_427.21	3.89875e-05	1.0099	1.00517	1.01465	4.40907	Weighted	FALSE	TRUE	Positive	TRUE	Weighted	FALSE	24.1549	1.1	1.08	1.12
427.21	2:200315300:T:C	Atrial fibrillation	circulatory system		2:200315300:T:C_427.21	0.00674407	1.00549	1.00152	1.00948	2.17108	Weighted	FALSE	TRUE	Positive	TRUE	Weighted	FALSE	23.2218	1.07	1.06	1.09
427.21	2:212401279:A:T	Atrial fibrillation	circulatory system		2:212401279:A:T_427.21	0.400475	0.997616	0.992081	1.00318	0.397424	Weighted	FALSE	FALSE	Negative	FALSE	Unweighted	FALSE	11	1.06	1.04	1.08
427.21	3:12800305:A:G	Atrial fibrillation	circulatory system		3:12800305:A:G_427.21	0.23457	1.00245	0.998412	1.00651	0.629727	Weighted	FALSE	FALSE	Positive	FALSE	Unweighted	FALSE	23.699	1.07	1.06	1.09
427.21	3:24421744:T:C	Atrial fibrillation	circulatory system		3:24421744:T:C_427.21	0.100194	1.00352	0.999324	1.00774	0.99916	Weighted	FALSE	FALSE	Positive	FALSE	Unweighted	FALSE	8.69897	1.05	1.03	1.06
427.21	3:38730434:C:G	Atrial fibrillation	circulatory system		3:38730434:C:G_427.21	0.00553573	0.994342	0.990365	0.998336	2.25683	Weighted	FALSE	TRUE	Negative	FALSE	Weighted	FALSE	19.699	1.06	1.05	1.08
427.21	3:66403767:G:A	Atrial fibrillation	circulatory system		3:66403767:G:A_427.21	0.0173525	1.00498	1.00088	1.00911	1.76064	Weighted	FALSE	TRUE	Positive	TRUE	Weighted	FALSE	10	1.05	1.03	1.06
427.21	3:69357030:C:T	Atrial fibrillation	circulatory system		3:69357030:C:T_427.21	0.592388	0.998894	0.994856	1.00295	0.227394	Weighted	FALSE	FALSE	Negative	FALSE	Weighted	FALSE	8.52288	1.04	1.03	1.06
427.21	3:89440379:T:C	Atrial fibrillation	circulatory system		3:89440379:T:C_427.21	0.233507	1.00241	0.99845	1.00638	0.6317	Weighted	FALSE	FALSE	Positive	FALSE	Weighted	FALSE	10.699	1.05	1.03	1.06
427.21	3:111835579:G:A	Atrial fibrillation	circulatory system		3:111835579:G:A_427.21	0.900536	1.00025	0.99627	1.00426	0.0454989	Weighted	FALSE	FALSE	Positive	FALSE	Unweighted	FALSE	14.699	1.06	1.04	1.07
427.21	3:136095167:G:A	Atrial fibrillation	circulatory system		3:136095167:G:A_427.21	0.311857	1.00209	0.998047	1.00614	0.506045	Weighted	FALSE	FALSE	Positive	FALSE	Unweighted	FALSE	8.04576	1.04	1.03	1.05
427.21	3:179455191:G:T	Atrial fibrillation	circulatory system		3:179455191:G:T_427.21	0.905638	0.999723	0.995153	1.00431	0.0430453	Weighted	FALSE	FALSE	Negative	FALSE	Unweighted	FALSE	8.30103	1.05	1.03	1.07
427.21	3:195080124:C:T	Atrial fibrillation	circulatory system		3:195080124:C:T_427.21	9.39743e-12	1.01554	1.01105	1.02005	11.027	Weighted	TRUE	TRUE	Positive	TRUE	Weighted	TRUE	7.69897	1.05	1.03	1.06
427.21	4:80243569:C:T	Atrial fibrillation	circulatory system		4:80243569:C:T_427.21	0.0256268	1.00492	1.0006	1.00926	1.59131	Weighted	FALSE	TRUE	Positive	TRUE	Weighted	FALSE	8.69897	1.04	1.03	1.06
427.21	4:102969823:T:C	Atrial fibrillation	circulatory system		4:102969823:T:C_427.21	0.0308634	1.00428	1.00039	1.00818	1.51056	Weighted	FALSE	TRUE	Positive	TRUE	Weighted	FALSE	7.39794	1.04	1.02	1.05
427.21	4:110778529:A:T	Atrial fibrillation	circulatory system		4:110778529:A:T_427.21	1.85856e-27	1.02389	1.01954	1.02826	26.7308	Weighted	TRUE	TRUE	Positive	TRUE	Weighted	TRUE	442.155	1.44	1.42	1.46
427.21	4:113527500:A:G	Atrial fibrillation	circulatory system		4:113527500:A:G_427.21	0.118344	1.00388	0.999013	1.00877	0.926854	Weighted	FALSE	FALSE	Positive	FALSE	Weighted	FALSE	12.699	1.06	1.04	1.07
427.21	4:148016386:C:G	Atrial fibrillation	circulatory system		4:148016386:C:G_427.21	9.73404e-06	1.0171	1.00949	1.02478	5.01171	Weighted	TRUE	TRUE	Positive	TRUE	Weighted	TRUE	11	1.1	1.07	1.12
427.21	5:107091908:C:A	Atrial fibrillation	circulatory system		5:107091908:C:A_427.21	0.00485511	1.00571	1.00173	1.00971	2.3138	Weighted	FALSE	TRUE	Positive	TRUE	Weighted	FALSE	8.52288	1.04	1.03	1.06
427.21	5:114401365:T:G	Atrial fibrillation	circulatory system		5:114401365:T:G_427.21	1.2816e-06	1.00995	1.00591	1.014	5.89225	Weighted	TRUE	TRUE	Positive	TRUE	Weighted	TRUE	15.699	1.06	1.04	1.07
427.21	5:128854670:A:G	Atrial fibrillation	circulatory system		5:128854670:A:G_427.21	0.0743103	1.00467	0.999542	1.00983	1.12895	Weighted	FALSE	FALSE	Positive	FALSE	Weighted	FALSE	9.30103	1.06	1.04	1.08
427.21	5:138084300:C:T	Atrial fibrillation	circulatory system		5:138084300:C:T_427.21	7.36352e-06	1.01338	1.00751	1.01929	5.13291	Weighted	TRUE	TRUE	Positive	TRUE	Weighted	TRUE	35	1.11	1.1	1.13
427.21	5:143438558:A:G	Atrial fibrillation	circulatory system		5:143438558:A:G_427.21	0.96875	0.999895	0.994662	1.00516	0.0137884	Weighted	FALSE	FALSE	Negative	FALSE	Unweighted	FALSE	16.699	1.07	1.05	1.09
495	1:8834298:A:T	Asthma	respiratory		1:8834298:A:T_495	0.678811	0.998996	0.994256	1.00376	0.168251	Weighted	FALSE	FALSE	Negative	FALSE	Unweighted	FALSE	8.69897	1.042	1.03	1.06
495	1:9296617:T:C	Asthma	respiratory		1:9296617:T:C_495	0.303736	0.997527	0.99283	1.00225	0.517504	Weighted	FALSE	FALSE	Negative	FALSE	Weighted	FALSE	10.2218	1.046	1.03	1.06
495	1:151829204:G:A	Asthma	respiratory		1:151829204:G:A_495	1.04078e-05	1.01591	1.00881	1.02307	4.98264	Weighted	TRUE	TRUE	Positive	TRUE	Weighted	TRUE	13.5229	1.077	1.06	1.1
495	1:167451062:G:A	Asthma	respiratory		1:167451062:G:A_495	0.355297	1.0024	0.997317	1.00751	0.449408	Weighted	FALSE	FALSE	Positive	FALSE	Unweighted	FALSE	20.301	1.067	1.05	1.08
495	1:167467033:A:G	Asthma	respiratory		1:167467033:A:G_495	0.727051	1.00091	0.995804	1.00604	0.138435	Weighted	FALSE	FALSE	Positive	FALSE	Unweighted	FALSE	18.699	1.065	1.05	1.08
495	1:173162354:A:G	Asthma	respiratory		1:173162354:A:G_495	0.91966	1.00026	0.995165	1.00539	0.0363727	Weighted	FALSE	FALSE	Positive	FALSE	Unweighted	FALSE	11.1549	1.053	1.04	1.07
495	1:198671359:C:T	Asthma	respiratory		1:198671359:C:T_495	0.000143249	1.01659	1.00801	1.02525	3.84391	Weighted	FALSE	TRUE	Positive	TRUE	Weighted	FALSE	9.39794	1.071	1.05	1.09
495	1:203124073:G:T	Asthma	respiratory		1:203124073:G:T_495	0.27331	1.00288	0.997732	1.00806	0.563344	Weighted	FALSE	FALSE	Positive	FALSE	Unweighted	FALSE	10.0458	1.048	1.03	1.06
495	2:8319274:C:T	Asthma	respiratory		2:8319274:C:T_495	0.834024	1.00054	0.995489	1.00562	0.0788214	Weighted	FALSE	FALSE	Positive	FALSE	Unweighted	FALSE	18.301	1.066	1.05	1.08
495	2:102265892:A:G	Asthma	respiratory		2:102265892:A:G_495	0.00243962	1.01042	1.00367	1.01721	2.61268	Weighted	FALSE	TRUE	Positive	TRUE	Unweighted	FALSE	27.699	1.235	1.2	1.27
495	2:102275879:G:A	Asthma	respiratory		2:102275879:G:A_495	3.85159e-05	1.01565	1.00817	1.02318	4.41436	Weighted	FALSE	TRUE	Positive	TRUE	Weighted	FALSE	70.301	1.195	1.18	1.21
495	2:102309902:G:A	Asthma	respiratory		2:102309902:G:A_495	7.71889e-05	1.00997	1.00501	1.01495	4.11245	Weighted	FALSE	TRUE	Positive	TRUE	Unweighted	FALSE	55.699	1.117	1.1	1.13
495	2:102319699:T:A	Asthma	respiratory		2:102319699:T:A_495	5.99816e-05	1.01499	1.00764	1.02239	4.22198	Weighted	FALSE	TRUE	Positive	TRUE	Weighted	FALSE	75.301	1.196	1.18	1.22
495	3:33042493:G:A	Asthma	respiratory		3:33042493:G:A_495	0.0362928	1.00514	1.00033	1.00998	1.44018	Weighted	FALSE	TRUE	Positive	TRUE	Unweighted	FALSE	18.5229	1.063	1.05	1.08
495	3:121997324:C:G	Asthma	respiratory		3:121997324:C:G_495	0.00563952	1.00813	1.00237	1.01392	2.24876	Weighted	FALSE	TRUE	Positive	TRUE	Weighted	FALSE	8.1549	1.043	1.03	1.06
495	3:141431184:A:G	Asthma	respiratory		3:141431184:A:G_495	0.00952954	1.00628	1.00153	1.01106	2.02093	Weighted	FALSE	TRUE	Positive	TRUE	Weighted	FALSE	7.52288	1.039	1.03	1.05
495	3:177131952:C:T	Asthma	respiratory		3:177131952:C:T_495	0.00203643	1.00764	1.00278	1.01253	2.69113	Weighted	FALSE	TRUE	Positive	TRUE	Weighted	FALSE	13.0458	1.055	1.04	1.07
495	3:188411191:G:A	Asthma	respiratory		3:188411191:G:A_495	0.66723	0.998947	0.99416	1.00376	0.175724	Weighted	FALSE	FALSE	Negative	FALSE	Unweighted	FALSE	16.2218	1.059	1.05	1.07
495	3:188683350:A:G	Asthma	respiratory		3:188683350:A:G_495	0.908277	0.999577	0.992403	1.0068	0.0417815	Weighted	FALSE	FALSE	Negative	FALSE	Unweighted	FALSE	12.0458	1.067	1.05	1.08
495	3:196035621:G:A	Asthma	respiratory		3:196035621:G:A_495	0.0331116	0.994854	0.990144	0.999586	1.48002	Weighted	FALSE	TRUE	Negative	FALSE	Weighted	FALSE	9.39794	1.044	1.03	1.06
495	4:122219915:T:C	Asthma	respiratory		4:122219915:T:C_495	0.411839	1.00385	0.994673	1.01312	0.385272	Weighted	FALSE	FALSE	Positive	FALSE	Weighted	FALSE	18.2218	1.107	1.09	1.13
495	4:122438414:A:G	Asthma	respiratory		4:122438414:A:G_495	0.29488	1.0056	0.995146	1.01617	0.530354	Weighted	FALSE	FALSE	Positive	FALSE	Weighted	FALSE	17.699	1.119	1.09	1.14
495	5:35881274:G:T	Asthma	respiratory		5:35881274:G:T_495	0.063981	0.994912	0.989557	1.0003	1.19395	Weighted	FALSE	FALSE	Negative	FALSE	Weighted	FALSE	12.699	1.057	1.04	1.07
495	5:110823145:A:G	Asthma	respiratory		5:110823145:A:G_495	3.58927e-06	1.01367	1.00787	1.01951	5.44499	Weighted	TRUE	TRUE	Positive	TRUE	Weighted	TRUE	28.699	1.111	1.09	1.13
495	5:111072304:C:T	Asthma	respiratory		5:111072304:C:T_495	3.35989e-06	1.01266	1.0073	1.01805	5.47367	Weighted	TRUE	TRUE	Positive	TRUE	Weighted	TRUE	38	1.097	1.08	1.11
495	5:111134439:C:A	Asthma	respiratory		5:111134439:C:A_495	2.79884e-06	1.01134	1.00658	1.01612	5.55302	Weighted	TRUE	TRUE	Positive	TRUE	Weighted	TRUE	36.2218	1.09	1.08	1.1
296.22	18:37558282:A:G	Major depressive disorder	mental disorders		18:37558282:A:G_296.22	0.0374117	0.994434	0.989221	0.999675	1.42699	Weighted	FALSE	TRUE	Negative	FALSE	Weighted	FALSE	19	1.021	1.016	1.026
296.22	18:53205432:G:A	Major depressive disorder	mental disorders		18:53205432:G:A_296.22	0.255993	1.00323	0.99766	1.00884	0.591771	Weighted	FALSE	FALSE	Positive	FALSE	Weighted	FALSE	27.699	1.024	1.02	1.029
296.22	18:54821441:C:T	Major depressive disorder	mental disorders		18:54821441:C:T_296.22	3.42767e-06	0.985832	0.979912	0.991787	5.465	Weighted	TRUE	TRUE	Negative	FALSE	Weighted	FALSE	13.699	1.02041	1.02	1.03
296.22	18:55084408:G:C	Major depressive disorder	mental disorders		18:55084408:G:C_296.22	0.067638	0.993242	0.986044	1.00049	1.16981	Weighted	FALSE	FALSE	Negative	FALSE	Unweighted	FALSE	10.3979	1.01937	1.01	1.02
296.22	18:55431781:G:C	Major depressive disorder	mental disorders		18:55431781:G:C_296.22	0.820989	1.00061	0.995316	1.00594	0.0856626	Weighted	FALSE	FALSE	Positive	FALSE	Unweighted	FALSE	26.699	1.02564	1.02	1.03
296.22	18:79820712:G:A	Major depressive disorder	mental disorders		18:79820712:G:A_296.22	0.00803394	0.991148	0.984654	0.997686	2.09507	Weighted	FALSE	TRUE	Negative	FALSE	Weighted	FALSE	12.5229	1.02	1.015	1.026
296.22	20:41368764:G:T	Major depressive disorder	mental disorders		20:41368764:G:T_296.22	0.0982783	1.00622	0.998851	1.01364	1.00754	Weighted	FALSE	FALSE	Positive	FALSE	Weighted	FALSE	17.1549	1.025	1.019	1.03
296.22	20:46052214:G:A	Major depressive disorder	mental disorders		20:46052214:G:A_296.22	0.0254712	1.00669	1.00082	1.01259	1.59395	Weighted	FALSE	TRUE	Positive	TRUE	Weighted	FALSE	13.699	1.019	1.014	1.024
296.22	22:41091214:T:C	Major depressive disorder	mental disorders		22:41091214:T:C_296.22	0.953881	0.999832	0.994157	1.00554	0.0205056	Weighted	FALSE	FALSE	Negative	FALSE	Unweighted	FALSE	34.5229	1.03093	1.03	1.04
296.22	13:66367660:A:G	Major depressive disorder	mental disorders		13:66367660:A:G_296.22	0.0545054	1.00506	0.999903	1.01024	1.26356	Weighted	FALSE	FALSE	Positive	FALSE	Weighted	FALSE	28	1.025	1.02	1.029
296.22	14:41605523:G:A	Major depressive disorder	mental disorders		14:41605523:G:A_296.22	1.12922e-07	1.01458	1.00917	1.02002	6.94722	Weighted	TRUE	TRUE	Positive	TRUE	Weighted	TRUE	30.699	1.02564	1.02	1.03
296.22	14:74663532:T:G	Major depressive disorder	mental disorders		14:74663532:T:G_296.22	0.680521	1.00106	0.996024	1.00612	0.167159	Weighted	FALSE	FALSE	Positive	FALSE	Weighted	FALSE	24.3979	1.02249	1.02	1.03
296.22	16:6265879:G:A	Major depressive disorder	mental disorders		16:6265879:G:A_296.22	0.197797	0.996527	0.991264	1.00182	0.703781	Weighted	FALSE	FALSE	Negative	FALSE	Weighted	FALSE	18.3979	1.02041	1.02	1.03
296.22	1:8429242:C:T	Major depressive disorder	mental disorders		1:8429242:C:T_296.22	0.609686	0.998649	0.993479	1.00385	0.214894	Weighted	FALSE	FALSE	Negative	FALSE	Weighted	FALSE	30.3979	1.02564	1.02	1.03
296.22	1:36727140:C:T	Major depressive disorder	mental disorders		1:36727140:C:T_296.22	0.678166	1.00114	0.995774	1.00653	0.168664	Weighted	FALSE	FALSE	Positive	FALSE	Weighted	FALSE	18.301	1.02145	1.02	1.03
296.22	1:37243727:C:T	Major depressive disorder	mental disorders		1:37243727:C:T_296.22	0.209424	0.996639	0.991413	1.00189	0.678973	Weighted	FALSE	FALSE	Negative	FALSE	Unweighted	FALSE	8	1.01215	1.01	1.02
296.22	1:50093490:A:G	Major depressive disorder	mental disorders		1:50093490:A:G_296.22	0.000986924	1.01339	1.0054	1.02143	3.00572	Weighted	FALSE	TRUE	Positive	TRUE	Weighted	FALSE	17.0458	1.033	1.025	1.04
296.22	1:51876755:T:C	Major depressive disorder	mental disorders		1:51876755:T:C_296.22	0.800948	0.999307	0.993936	1.00471	0.0963957	Weighted	FALSE	FALSE	Negative	FALSE	Weighted	FALSE	18.0458	1.01937	1.02	1.02
296.22	1:66681134:C:T	Major depressive disorder	mental disorders		1:66681134:C:T_296.22	0.0196127	1.00672	1.00107	1.0124	1.70746	Weighted	FALSE	TRUE	Positive	TRUE	Weighted	FALSE	9.39794	1.014	1.009	1.018
296.22	1:72299433:G:A	Major depressive disorder	mental disorders		1:72299433:G:A_296.22	0.0556789	1.00537	0.99987	1.0109	1.25431	Weighted	FALSE	FALSE	Positive	FALSE	Weighted	FALSE	51.3979	1.034	1.03	1.039
296.22	1:73203153:A:G	Major depressive disorder	mental disorders		1:73203153:A:G_296.22	0.781341	0.999267	0.994103	1.00446	0.107159	Weighted	FALSE	FALSE	Negative	FALSE	Unweighted	FALSE	33.5229	1.02669	1.02	1.03
296.22	1:80343951:G:A	Major depressive disorder	mental disorders		1:80343951:G:A_296.22	0.00773013	1.00812	1.00214	1.01413	2.11181	Weighted	FALSE	TRUE	Positive	TRUE	Weighted	FALSE	20.5229	1.024	1.019	1.029
296.22	10:104851081:A:G	Major depressive disorder	mental disorders		10:104851081:A:G_296.22	0.936628	0.999775	0.99425	1.00533	0.028433	Weighted	FALSE	FALSE	Negative	FALSE	Unweighted	FALSE	22.3979	1.023	1.018	1.027
296.22	11:30871277:A:G	Major depressive disorder	mental disorders		11:30871277:A:G_296.22	0.0675528	1.00483	0.999652	1.01003	1.17036	Weighted	FALSE	FALSE	Positive	FALSE	Weighted	FALSE	14.3979	1.017	1.013	1.022
296.22	11:57883324:T:C	Major depressive disorder	mental disorders		11:57883324:T:C_296.22	0.289093	0.996767	0.990817	1.00275	0.538962	Weighted	FALSE	FALSE	Negative	FALSE	Weighted	FALSE	15.301	1.019	1.015	1.024
296.22	11:61704206:C:T	Major depressive disorder	mental disorders		11:61704206:C:T_296.22	0.0372033	1.00739	1.00044	1.0144	1.42942	Weighted	FALSE	TRUE	Positive	TRUE	Weighted	FALSE	13.301	1.02145	1.02	1.03
296.22	11:65547359:A:T	Major depressive disorder	mental disorders		11:65547359:A:T_296.22	0.382058	0.997139	0.990755	1.00357	0.417871	Weighted	FALSE	FALSE	Negative	FALSE	Weighted	FALSE	9.69897	1.01729	1.01	1.02
296.22	11:70698832:A:G	Major depressive disorder	mental disorders		11:70698832:A:G_296.22	0.469049	1.00192	0.996726	1.00715	0.328781	Weighted	FALSE	FALSE	Positive	FALSE	Weighted	FALSE	13.3979	1.01626	1.01	1.02
296.22	11:89011257:T:C	Major depressive disorder	mental disorders		11:89011257:T:C_296.22	0.000377866	1.00925	1.00414	1.01438	3.42266	Weighted	FALSE	TRUE	Positive	TRUE	Weighted	FALSE	24.5229	1.023	1.019	1.027
296.22	11:113500036:G:A	Major depressive disorder	mental disorders		11:113500036:G:A_296.22	0.145335	1.00418	0.998557	1.00984	0.83763	Weighted	FALSE	FALSE	Positive	FALSE	Unweighted	FALSE	38.3979	1.02881	1.02	1.03
296.22	11:127152665:A:G	Major depressive disorder	mental disorders		11:127152665:A:G_296.22	0.0196895	1.00891	1.00142	1.01646	1.70577	Weighted	FALSE	TRUE	Positive	TRUE	Weighted	FALSE	8.30103	1.02459	1.02	1.03
296.22	12:23834991:T:G	Major depressive disorder	mental disorders		12:23834991:T:G_296.22	9.84526e-06	1.0198	1.01098	1.02871	5.00677	Weighted	TRUE	TRUE	Positive	TRUE	Weighted	TRUE	11	1.023	1.016	1.03
296.22	12:84071243:T:G	Major depressive disorder	mental disorders		12:84071243:T:G_296.22	0.189393	0.996034	0.99014	1.00196	0.722635	Weighted	FALSE	FALSE	Negative	FALSE	Unweighted	FALSE	16	1.02041	1.02	1.03
296.22	12:120767275:G:A	Major depressive disorder	mental disorders		12:120767275:G:A_296.22	0.400225	1.00221	0.997073	1.00737	0.397695	Weighted	FALSE	FALSE	Positive	FALSE	Weighted	FALSE	19.2218	1.02	1.016	1.024
296.22	13:31333604:C:T	Major depressive disorder	mental disorders		13:31333604:C:T_296.22	0.525736	0.998209	0.992697	1.00375	0.279232	Weighted	FALSE	FALSE	Negative	FALSE	Weighted	FALSE	10.0969	1.017	1.012	1.022
296.22	13:53072913:A:C	Major depressive disorder	mental disorders		13:53072913:A:C_296.22	0.6099	1.00135	0.99618	1.00654	0.214742	Weighted	FALSE	FALSE	Positive	FALSE	Weighted	FALSE	24.699	1.023	1.019	1.028
296.22	13:80252238:C:A	Major depressive disorder	mental disorders		13:80252238:C:A_296.22	0.99374	0.99997	0.992472	1.00752	0.00272735	Weighted	FALSE	FALSE	Negative	FALSE	Unweighted	FALSE	8.1549	1.01729	1.01	1.02
296.22	13:98462787:C:T	Major depressive disorder	mental disorders		13:98462787:C:T_296.22	0.0281263	0.993939	0.988559	0.999348	1.55089	Weighted	FALSE	TRUE	Negative	FALSE	Weighted	FALSE	19.699	1.021	1.017	1.026
296.22	14:59675104:G:T	Major depressive disorder	mental disorders		14:59675104:G:T_296.22	0.0109239	1.00704	1.00161	1.01249	1.96162	Weighted	FALSE	TRUE	Positive	TRUE	Weighted	FALSE	11.2218	1.01729	1.01	1.02
296.22	14:64230319:T:C	Major depressive disorder	mental disorders		14:64230319:T:C_296.22	0.145916	0.996176	0.991046	1.00133	0.835898	Weighted	FALSE	FALSE	Negative	FALSE	Unweighted	FALSE	11.3979	1.01523	1.01	1.02
296.22	14:103551616:A:G	Major depressive disorder	mental disorders		14:103551616:A:G_296.22	8.30085e-05	0.989921	0.98494	0.994927	4.08088	Weighted	FALSE	TRUE	Negative	FALSE	Weighted	FALSE	21.1549	1.02041	1.02	1.02
296.22	15:37351630:C:T	Major depressive disorder	mental disorders		15:37351630:C:T_296.22	0.488287	0.998201	0.993131	1.0033	0.311324	Weighted	FALSE	FALSE	Negative	FALSE	Unweighted	FALSE	17.699	1.01937	1.02	1.02
296.22	15:47392739:T:C	Major depressive disorder	mental disorders		15:47392739:T:C_296.22	0.258087	1.0037	0.997294	1.01015	0.588234	Weighted	FALSE	FALSE	Positive	FALSE	Weighted	FALSE	12.301	1.01937	1.01	1.02
296.22	16:7616400:T:C	Major depressive disorder	mental disorders		16:7616400:T:C_296.22	5.74463e-05	1.01095	1.0056	1.01632	4.24074	Weighted	FALSE	TRUE	Positive	TRUE	Weighted	FALSE	22.3979	1.022	1.018	1.027
296.22	16:12972976:C:T	Major depressive disorder	mental disorders		16:12972976:C:T_296.22	0.547619	0.998068	0.991799	1.00438	0.261521	Weighted	FALSE	FALSE	Negative	FALSE	Weighted	FALSE	27.5229	1.027	1.022	1.032
296.22	16:13661673:A:G	Major depressive disorder	mental disorders		16:13661673:A:G_296.22	0.00162564	0.990959	0.985378	0.996572	2.78898	Weighted	FALSE	TRUE	Negative	FALSE	Weighted	FALSE	12.2218	1.01729	1.01	1.02
296.22	17:29036732:G:A	Major depressive disorder	mental disorders		17:29036732:G:A_296.22	0.230238	0.994295	0.985046	1.00363	0.637823	Weighted	FALSE	FALSE	Negative	FALSE	Weighted	FALSE	12.5229	1.025	1.018	1.032
401	4:80263187:A:T	Hypertension	circulatory system		4:80263187:A:T_401	0.115061	1.00559	0.998643	1.01258	0.939073	Weighted	FALSE	FALSE	Positive	FALSE	Unweighted	FALSE	24.0969	1.29	1.23	1.35
401	4:80243569:C:T	Hypertension	circulatory system		4:80243569:C:T_401	0.0446338	1.00714	1.00017	1.01416	1.35034	Weighted	FALSE	TRUE	Positive	TRUE	Unweighted	FALSE	21.5229	1.26	1.21	1.33
401	12:112298314:A:G	Hypertension	circulatory system		12:112298314:A:G_401	0.908336	1.0014	0.977878	1.02548	0.0417533	Weighted	FALSE	FALSE	Positive	FALSE	Unweighted	FALSE	15.2218	1.2987	1.21951	1.38889
401	12:111803962:G:A	Hypertension	circulatory system		12:111803962:G:A_401	0.153107	0.982681	0.959408	1.00652	0.815005	Weighted	FALSE	FALSE	Negative	FALSE	Weighted	FALSE	14.699	1.2987	1.21951	1.38889
401	4:80280894:G:T	Hypertension	circulatory system		4:80280894:G:T_401	0.00879302	1.00971	1.00244	1.01704	2.05586	Weighted	FALSE	TRUE	Positive	TRUE	Unweighted	FALSE	11.5229	1.22	1.15	1.29
401	12:110976657:T:G	Hypertension	circulatory system		12:110976657:T:G_401	0.0307533	0.972207	0.94766	0.997389	1.51211	Weighted	FALSE	TRUE	Negative	FALSE	Weighted	FALSE	24.3979	1.26582	1.19048	1.35135
401	12:112927816:A:G	Hypertension	circulatory system		12:112927816:A:G_401	0.386563	0.987442	0.959597	1.0161	0.412779	Weighted	FALSE	FALSE	Negative	FALSE	Weighted	FALSE	10.1549	1.26582	1.17647	1.35135
401	12:112971371:G:A	Hypertension	circulatory system		12:112971371:G:A_401	0.204087	0.981462	0.953526	1.01022	0.690185	Weighted	FALSE	FALSE	Negative	FALSE	Weighted	FALSE	10	1.28205	1.19048	1.36986
401	12:89666809:G:A	Hypertension	circulatory system		12:89666809:G:A_401	0.079207	0.992907	0.985046	1.00083	1.10124	Weighted	FALSE	FALSE	Negative	FALSE	Unweighted	FALSE	8.39794	1.14942	1.0989	1.20482
401	10:102959339:G:A	Hypertension	circulatory system		10:102959339:G:A_401	1.56146e-06	1.02339	1.01378	1.03308	5.80647	Weighted	TRUE	TRUE	Positive	TRUE	Weighted	TRUE	8.30103	1.17647	1.11111	1.23457
401	2:164144678:A:G	Hypertension	circulatory system		2:164144678:A:G_401	0.557575	1.00233	0.994564	1.01016	0.253697	Weighted	FALSE	FALSE	Positive	FALSE	Unweighted	FALSE	8.30103	1.14942	1.0989	1.20482
401	12:110911419:A:G	Hypertension	circulatory system		12:110911419:A:G_401	0.975759	1.00017	0.989537	1.01091	0.0106575	Weighted	FALSE	FALSE	Positive	FALSE	Unweighted	FALSE	8.09691	1.20482	1.1236	1.28205
401	10:103138144:T:C	Hypertension	circulatory system		10:103138144:T:C_401	1.90697e-05	1.02077	1.0112	1.03044	4.71966	Weighted	TRUE	TRUE	Positive	TRUE	Weighted	TRUE	8.09691	1.17647	1.11111	1.23457
401	10:103086421:T:C	Hypertension	circulatory system		10:103086421:T:C_401	3.37175e-06	1.02267	1.01305	1.03239	5.47214	Weighted	TRUE	TRUE	Positive	TRUE	Weighted	TRUE	8	1.16279	1.11111	1.23457
401	12:110912851:A:G	Hypertension	circulatory system		12:110912851:A:G_401	0.50594	0.995926	0.984016	1.00798	0.295901	Weighted	FALSE	FALSE	Negative	FALSE	Unweighted	FALSE	7.69897	1.19048	1.1236	1.26582
401	8:142918184:A:G	Hypertension	circulatory system		8:142918184:A:G_401	0.01434	1.00784	1.00156	1.01415	1.84345	Weighted	FALSE	TRUE	Positive	TRUE	Weighted	FALSE	7.52288	1.14942	1.0989	1.20482
401	10:103146454:T:C	Hypertension	circulatory system		10:103146454:T:C_401	6.74429e-05	1.01955	1.00989	1.0293	4.17106	Weighted	FALSE	TRUE	Positive	TRUE	Weighted	FALSE	7.52288	1.16279	1.0989	1.21951
428	4:110783043:G:T	Congestive heart failure; nonhypertensive	circulatory system		4:110783043:G:T_428	0.15321	1.00353	0.998688	1.0084	0.814713	Weighted	FALSE	FALSE	Positive	FALSE	Unweighted	FALSE	8	1.09094	1.05898	1.12386
411.4	11:72822491:C:T	Coronary atherosclerosis	circulatory system		11:72822491:C:T_411.4	0.114842	0.977571	0.950392	1.00553	0.939901	Weighted	FALSE	FALSE	Negative	FALSE	Weighted	FALSE	9.22185	1.10438	1.07025	1.1396
411.4	7:155294729:A:C	Coronary atherosclerosis	circulatory system		7:155294729:A:C_411.4	0.91468	1.00027	0.995411	1.00514	0.0387306	Weighted	FALSE	FALSE	Positive	FALSE	Unweighted	FALSE	7.52288	1.06715	1.04289	1.09198
495	12:56041628:G:A	Asthma	respiratory		12:56041628:G:A_495	0.0442103	0.994579	0.989326	0.999859	1.35448	Weighted	FALSE	TRUE	Negative	FALSE	Weighted	FALSE	9.1549	1.13525	1.09038	1.18196
495	15:60776148:G:A	Asthma	respiratory		15:60776148:G:A_495	0.000223846	1.01258	1.00588	1.01933	3.65005	Weighted	FALSE	TRUE	Positive	TRUE	Weighted	FALSE	10.699	1.14324	1.09954	1.18868
495	16:27346882:A:G	Asthma	respiratory		16:27346882:A:G_495	6.33999e-08	1.01292	1.00822	1.01765	7.19791	Weighted	TRUE	TRUE	Positive	TRUE	Weighted	TRUE	15.0969	1.15533	1.11546	1.19661
495	2:241763123:C:G	Asthma	respiratory		2:241763123:C:G_495	0.908529	1.00041	0.993464	1.0074	0.0416613	Weighted	FALSE	FALSE	Positive	FALSE	Unweighted	FALSE	8	1.16242	1.10347	1.22452
495	5:132458377:G:A	Asthma	respiratory		5:132458377:G:A_495	0.176136	1.00363	0.998374	1.00892	0.754153	Weighted	FALSE	FALSE	Positive	FALSE	Unweighted	FALSE	7.69897	1.10261	1.06559	1.14092
495	9:89587580:T:C	Asthma	respiratory		9:89587580:T:C_495	0.000886896	1.00799	1.00327	1.01273	3.05213	Weighted	FALSE	TRUE	Positive	TRUE	Weighted	FALSE	8	1.10738	1.069	1.14714
495	10:8898431:A:G	Asthma	respiratory		10:8898431:A:G_495	0.122094	0.994783	0.988208	1.0014	0.913304	Weighted	FALSE	FALSE	Negative	FALSE	Weighted	FALSE	15.5229	1.14462	1.10819	1.18224
495	10:8073399:C:A	Asthma	respiratory		10:8073399:C:A_495	0.0495777	1.00474	1.00001	1.00949	1.30471	Weighted	FALSE	TRUE	Positive	TRUE	Weighted	FALSE	10.301	1.11211	1.07734	1.14799
250.2	10:92706682:A:G	Type 2 diabetes	endocrine/metabolic		10:92706682:A:G_250.2	0.0366515	1.00522	1.00032	1.01014	1.43591	Weighted	FALSE	TRUE	Positive	TRUE	Unweighted	FALSE	38.301	1.18	1.15	1.21
250.2	10:12260608:T:C	Type 2 diabetes	endocrine/metabolic		10:12260608:T:C_250.2	0.211433	1.00319	0.998191	1.00822	0.674828	Weighted	FALSE	FALSE	Positive	FALSE	Unweighted	FALSE	26.0969	1.11	1.09	1.13
250.2	4:1250430:G:A	Type 2 diabetes	endocrine/metabolic		4:1250430:G:A_250.2	0.0348393	1.0082	1.00058	1.01588	1.45793	Weighted	FALSE	TRUE	Positive	TRUE	Weighted	FALSE	24	1.11	1.09	1.13
250.2	11:2619190:G:T	Type 2 diabetes	endocrine/metabolic		11:2619190:G:T_250.2	0.216814	0.989099	0.972043	1.00645	0.663912	Weighted	FALSE	FALSE	Negative	FALSE	Weighted	FALSE	23.5229	1.17	1.13	1.2
250.2	13:80134597:C:T	Type 2 diabetes	endocrine/metabolic		13:80134597:C:T_250.2	0.00566183	1.00748	1.00217	1.0128	2.24704	Weighted	FALSE	TRUE	Positive	TRUE	Weighted	FALSE	18.699	1.1	1.08	1.12
250.2	19:45663346:C:T	Type 2 diabetes	endocrine/metabolic		19:45663346:C:T_250.2	8.47532e-08	1.01925	1.01216	1.02638	7.07184	Weighted	TRUE	TRUE	Positive	TRUE	Weighted	TRUE	18.5229	1.08	1.06	1.1
250.2	6:31264766:C:T	Type 2 diabetes	endocrine/metabolic		6:31264766:C:T_250.2	0.110716	1.0051	0.998837	1.0114	0.955791	Weighted	FALSE	FALSE	Positive	FALSE	Weighted	FALSE	17	1.1	1.08	1.12
250.2	5:56513311:C:A	Type 2 diabetes	endocrine/metabolic		5:56513311:C:A_250.2	0.218319	1.00329	0.998056	1.00855	0.660908	Weighted	FALSE	FALSE	Positive	FALSE	Unweighted	FALSE	15.699	1.08	1.06	1.09
250.2	7:69941675:A:T	Type 2 diabetes	endocrine/metabolic		7:69941675:A:T_250.2	0.650443	0.998581	0.992467	1.00473	0.186791	Weighted	FALSE	FALSE	Negative	FALSE	Unweighted	FALSE	15.301	1.09	1.07	1.12
250.2	17:7044134:C:G	Type 2 diabetes	endocrine/metabolic		17:7044134:C:G_250.2	0.888635	1.00077	0.990006	1.01166	0.0512765	Weighted	FALSE	FALSE	Positive	FALSE	Unweighted	FALSE	15.2218	1.14	1.11	1.18
250.2	13:26207391:G:A	Type 2 diabetes	endocrine/metabolic		13:26207391:G:A_250.2	0.412873	1.00228	0.996833	1.00775	0.384184	Weighted	FALSE	FALSE	Positive	FALSE	Weighted	FALSE	15	1.07	1.05	1.09
250.2	2:27512105:G:A	Type 2 diabetes	endocrine/metabolic		2:27512105:G:A_250.2	0.302143	1.00252	0.997737	1.00733	0.519787	Weighted	FALSE	FALSE	Positive	FALSE	Unweighted	FALSE	14.3979	1.07	1.05	1.09
250.2	7:128222749:A:G	Type 2 diabetes	endocrine/metabolic		7:128222749:A:G_250.2	0.000527634	0.989417	0.983483	0.995387	3.27767	Weighted	FALSE	TRUE	Negative	FALSE	Weighted	FALSE	13.3979	1.1236	1.09	1.16
250.2	15:40344217:G:A	Type 2 diabetes	endocrine/metabolic		15:40344217:G:A_250.2	0.326406	1.00294	0.997075	1.00885	0.486242	Weighted	FALSE	FALSE	Positive	FALSE	Unweighted	FALSE	13.3979	1.07	1.05	1.1
250.2	18:60171168:G:A	Type 2 diabetes	endocrine/metabolic		18:60171168:G:A_250.2	0.851095	0.999444	0.993658	1.00526	0.0700222	Weighted	FALSE	FALSE	Negative	FALSE	Unweighted	FALSE	13.301	1.08	1.06	1.1
250.2	6:136972090:T:C	Type 2 diabetes	endocrine/metabolic		6:136972090:T:C_250.2	0.278325	1.0026	0.997902	1.00733	0.555448	Weighted	FALSE	FALSE	Positive	FALSE	Weighted	FALSE	13.301	1.07	1.05	1.09
250.2	12:27810574:T:G	Type 2 diabetes	endocrine/metabolic		12:27810574:T:G_250.2	3.43506e-05	1.01264	1.00664	1.01868	4.46407	Weighted	FALSE	TRUE	Positive	TRUE	Weighted	FALSE	13.1549	1.07	1.05	1.09
250.2	4:152476671:C:T	Type 2 diabetes	endocrine/metabolic		4:152476671:C:T_250.2	0.000454437	1.00887	1.0039	1.01386	3.34253	Weighted	FALSE	TRUE	Positive	TRUE	Weighted	FALSE	12.3979	1.07	1.05	1.08
250.2	9:22301093:T:A	Type 2 diabetes	endocrine/metabolic		9:22301093:T:A_250.2	0.129786	0.991526	0.98067	1.0025	0.886774	Weighted	FALSE	FALSE	Negative	FALSE	Weighted	FALSE	12.301	1.15	1.11	1.19
250.2	7:44135258:T:G	Type 2 diabetes	endocrine/metabolic		7:44135258:T:G_250.2	0.0890209	0.99592	0.991239	1.00062	1.05051	Weighted	FALSE	FALSE	Negative	FALSE	Weighted	FALSE	11.301	1.07	1.05	1.09
250.2	9:4289050:C:A	Type 2 diabetes	endocrine/metabolic		9:4289050:C:A_250.2	0.000383022	1.00853	1.00381	1.01326	3.41678	Weighted	FALSE	TRUE	Positive	TRUE	Weighted	FALSE	11.0969	1.06	1.04	1.08
250.2	15:77489993:A:G	Type 2 diabetes	endocrine/metabolic		15:77489993:A:G_250.2	0.111054	1.00408	0.999065	1.00911	0.954468	Weighted	FALSE	FALSE	Positive	FALSE	Unweighted	FALSE	11	1.06	1.04	1.08
250.2	11:72717127:A:G	Type 2 diabetes	endocrine/metabolic		11:72717127:A:G_250.2	0.00103967	1.01213	1.00486	1.01945	2.9831	Weighted	FALSE	TRUE	Positive	TRUE	Unweighted	FALSE	11	1.16	1.11	1.2
250.2	1:50637596:T:C	Type 2 diabetes	endocrine/metabolic		1:50637596:T:C_250.2	0.838252	0.999459	0.994282	1.00466	0.0766253	Weighted	FALSE	FALSE	Negative	FALSE	Unweighted	FALSE	10.5229	1.08	1.06	1.11
250.2	19:22074756:T:C	Type 2 diabetes	endocrine/metabolic		19:22074756:T:C_250.2	0.0585942	1.04048	0.99856	1.08416	1.23215	Weighted	FALSE	FALSE	Positive	FALSE	Weighted	FALSE	10.301	1.26	1.17	1.34
250.2	7:15020804:T:A	Type 2 diabetes	endocrine/metabolic		7:15020804:T:A_250.2	0.607623	1.00122	0.996577	1.00588	0.216366	Weighted	FALSE	FALSE	Positive	FALSE	Unweighted	FALSE	10.0969	1.06	1.04	1.08
250.2	15:38528446:G:A	Type 2 diabetes	endocrine/metabolic		15:38528446:G:A_250.2	0.0248855	1.0061	1.00077	1.01146	1.60405	Weighted	FALSE	TRUE	Positive	TRUE	Weighted	FALSE	10	1.06	1.04	1.08
250.2	15:90968837:G:A	Type 2 diabetes	endocrine/metabolic		15:90968837:G:A_250.2	0.00340176	0.992068	0.986795	0.997369	2.4683	Weighted	FALSE	TRUE	Negative	FALSE	Weighted	FALSE	9.69897	1.06	1.04	1.08
250.2	6:31148749:A:G	Type 2 diabetes	endocrine/metabolic		6:31148749:A:G_250.2	0.320597	1.00268	0.997399	1.00799	0.494041	Weighted	FALSE	FALSE	Positive	FALSE	Unweighted	FALSE	9.09691	1.06	1.04	1.08
250.2	6:39314595:G:A	Type 2 diabetes	endocrine/metabolic		6:39314595:G:A_250.2	0.0152054	1.00591	1.00114	1.01071	1.818	Weighted	FALSE	TRUE	Positive	TRUE	Weighted	FALSE	9	1.06	1.04	1.08
250.2	1:21741833:A:G	Type 2 diabetes	endocrine/metabolic		1:21741833:A:G_250.2	0.0521337	1.00561	0.999948	1.01131	1.28288	Weighted	FALSE	FALSE	Positive	FALSE	Weighted	FALSE	8.69897	1.06	1.04	1.09
250.2	2:233394635:C:G	Type 2 diabetes	endocrine/metabolic		2:233394635:C:G_250.2	0.00683072	1.00669	1.00184	1.01157	2.16553	Weighted	FALSE	TRUE	Positive	TRUE	Weighted	FALSE	8.69897	1.05	1.04	1.07
250.2	4:70882528:G:A	Type 2 diabetes	endocrine/metabolic		4:70882528:G:A_250.2	0.871254	1.00068	0.992542	1.00888	0.059855	Weighted	FALSE	FALSE	Positive	FALSE	Unweighted	FALSE	8.52288	1.07	1.04	1.09
250.2	20:44361137:G:A	Type 2 diabetes	endocrine/metabolic		20:44361137:G:A_250.2	0.211813	0.99645	0.990903	1.00203	0.674048	Weighted	FALSE	FALSE	Negative	FALSE	Weighted	FALSE	8.39794	1.05	1.04	1.07
250.2	2:148697816:A:G	Type 2 diabetes	endocrine/metabolic		2:148697816:A:G_250.2	0.795127	0.999265	0.993732	1.00483	0.0995633	Weighted	FALSE	FALSE	Negative	FALSE	Unweighted	FALSE	8.30103	1.05	1.03	1.07
250.2	3:122238106:G:A	Type 2 diabetes	endocrine/metabolic		3:122238106:G:A_250.2	0.28092	1.00355	0.997106	1.01004	0.551417	Weighted	FALSE	FALSE	Positive	FALSE	Weighted	FALSE	8.30103	1.05	1.03	1.07
250.2	11:35416316:G:C	Type 2 diabetes	endocrine/metabolic		11:35416316:G:C_250.2	0.000460896	1.02188	1.00958	1.03433	3.3364	Weighted	FALSE	TRUE	Positive	TRUE	Weighted	FALSE	8.1549	1.08	1.05	1.11
250.2	17:4121530:G:A	Type 2 diabetes	endocrine/metabolic		17:4121530:G:A_250.2	0.0444886	1.01208	1.0003	1.02401	1.35175	Weighted	FALSE	TRUE	Positive	TRUE	Weighted	FALSE	8.09691	1.09	1.06	1.12
250.2	11:128519496:C:T	Type 2 diabetes	endocrine/metabolic		11:128519496:C:T_250.2	0.249532	0.996721	0.991164	1.00231	0.602874	Weighted	FALSE	FALSE	Negative	FALSE	Weighted	FALSE	8	1.06	1.04	1.08
250.2	7:157246109:A:G	Type 2 diabetes	endocrine/metabolic		7:157246109:A:G_250.2	0.269671	0.997302	0.992528	1.0021	0.569166	Weighted	FALSE	FALSE	Negative	FALSE	Unweighted	FALSE	8	1.05	1.03	1.07
250.2	12:108219374:G:A	Type 2 diabetes	endocrine/metabolic		12:108219374:G:A_250.2	0.131049	1.00362	0.998925	1.00833	0.882567	Weighted	FALSE	FALSE	Positive	FALSE	Unweighted	FALSE	8	1.05	1.03	1.07
250.2	2:58694642:G:A	Type 2 diabetes	endocrine/metabolic		2:58694642:G:A_250.2	1.2039e-06	1.01599	1.0095	1.02252	5.91941	Weighted	TRUE	TRUE	Positive	TRUE	Weighted	TRUE	7.69897	1.07	1.05	1.1
250.2	4:6331942:G:T	Type 2 diabetes	endocrine/metabolic		4:6331942:G:T_250.2	0.976169	0.999927	0.995135	1.00474	0.0104751	Weighted	FALSE	FALSE	Negative	FALSE	Weighted	FALSE	7.69897	1.06	1.04	1.08
250.2	10:122435969:A:G	Type 2 diabetes	endocrine/metabolic		10:122435969:A:G_250.2	0.958404	1.00013	0.995383	1.00489	0.0184515	Weighted	FALSE	FALSE	Positive	FALSE	Unweighted	FALSE	7.69897	1.05	1.03	1.07
250.2	6:7226726:C:T	Type 2 diabetes	endocrine/metabolic		6:7226726:C:T_250.2	0.000128238	1.01954	1.00949	1.02969	3.89198	Weighted	FALSE	TRUE	Positive	TRUE	Weighted	FALSE	7.52288	1.05	1.03	1.07
740	1:103000497:T:C	Osteoarthrosis	musculoskeletal		1:103000497:T:C_740	0.924053	1.00041	0.992091	1.00879	0.0343031	Weighted	FALSE	FALSE	Positive	FALSE	Unweighted	FALSE	11	1.06	1.04	1.07
740	1:219570796:C:A	Osteoarthrosis	musculoskeletal		1:219570796:C:A_740	0.00175494	1.0099	1.00369	1.01616	2.75574	Weighted	FALSE	TRUE	Positive	TRUE	Weighted	FALSE	8.69897	1.04	1.02	1.05
740	1:245587630:T:G	Osteoarthrosis	musculoskeletal		1:245587630:T:G_740	0.112254	0.995091	0.989066	1.00115	0.949799	Weighted	FALSE	FALSE	Negative	FALSE	Weighted	FALSE	7.69897	1.04	1.02	1.05
740	11:30752733:G:T	Osteoarthrosis	musculoskeletal		11:30752733:G:T_740	0.380952	1.0027	0.996675	1.00875	0.41913	Weighted	FALSE	FALSE	Positive	FALSE	Weighted	FALSE	8	1.03	1.02	1.05
740	11:76795528:T:A	Osteoarthrosis	musculoskeletal		11:76795528:T:A_740	0.332307	1.00269	0.997254	1.00816	0.478461	Weighted	FALSE	FALSE	Positive	FALSE	Weighted	FALSE	9.1549	1.04	1.02	1.05
740	12:69244067:T:C	Osteoarthrosis	musculoskeletal		12:69244067:T:C_740	0.0722116	1.00548	0.999507	1.0115	1.14139	Weighted	FALSE	FALSE	Positive	FALSE	Weighted	FALSE	7.69897	1.04	1.02	1.05
740	12:93773444:C:T	Osteoarthrosis	musculoskeletal		12:93773444:C:T_740	0.0596295	1.00531	0.999785	1.01087	1.22454	Weighted	FALSE	FALSE	Positive	FALSE	Weighted	FALSE	9.04576	1.03	1.02	1.05
740	15:74805439:C:T	Osteoarthrosis	musculoskeletal		15:74805439:C:T_740	0.351819	1.0028	0.996916	1.00872	0.453681	Weighted	FALSE	FALSE	Positive	FALSE	Unweighted	FALSE	12	1.04	1.03	1.05
740	16:89637957:G:C	Osteoarthrosis	musculoskeletal		16:89637957:G:C_740	0.0303831	0.99306	0.98682	0.99934	1.51737	Weighted	FALSE	TRUE	Negative	FALSE	Weighted	FALSE	9.69897	1.04	1.03	1.06
740	18:23390742:G:A	Osteoarthrosis	musculoskeletal		18:23390742:G:A_740	0.632513	1.00145	0.995534	1.00739	0.19893	Weighted	FALSE	FALSE	Positive	FALSE	Weighted	FALSE	7.52288	1.03	1.02	1.04
740	19:10640062:T:G	Osteoarthrosis	musculoskeletal		19:10640062:T:G_740	0.0109965	1.00754	1.00172	1.01339	1.95875	Weighted	FALSE	TRUE	Positive	TRUE	Weighted	FALSE	13	1.04	1.03	1.05
740	2:203522759:G:A	Osteoarthrosis	musculoskeletal		2:203522759:G:A_740	0.000451965	1.01002	1.00441	1.01567	3.3449	Weighted	FALSE	TRUE	Positive	TRUE	Weighted	FALSE	8.69897	1.03	1.02	1.05
740	2:33209269:A:G	Osteoarthrosis	musculoskeletal		2:33209269:A:G_740	0.0145306	1.00689	1.00136	1.01244	1.83772	Weighted	FALSE	TRUE	Positive	TRUE	Weighted	FALSE	12.5229	1.04	1.03	1.05
740	2:70490521:A:G	Osteoarthrosis	musculoskeletal		2:70490521:A:G_740	3.52887e-07	1.01449	1.00889	1.02012	6.45236	Weighted	TRUE	TRUE	Positive	TRUE	Weighted	TRUE	15.3979	1.05	1.03	1.06
740	20:35338300:C:G	Osteoarthrosis	musculoskeletal		20:35338300:C:G_740	0.385374	1.00255	0.996805	1.00832	0.414118	Weighted	FALSE	FALSE	Positive	FALSE	Unweighted	FALSE	13.3979	1.04	1.03	1.06
740	4:102267552:C:T	Osteoarthrosis	musculoskeletal		4:102267552:C:T_740	8.09985e-05	1.0236	1.01179	1.03553	4.09152	Weighted	FALSE	TRUE	Positive	TRUE	Weighted	FALSE	18.0969	1.1	1.07	1.12
740	4:13037816:A:G	Osteoarthrosis	musculoskeletal		4:13037816:A:G_740	0.437695	0.997734	0.992036	1.00347	0.358829	Weighted	FALSE	FALSE	Negative	FALSE	Unweighted	FALSE	9.52288	1.04	1.02	1.05
740	4:1683484:T:C	Osteoarthrosis	musculoskeletal		4:1683484:T:C_740	0.0304162	0.992848	0.986416	0.999321	1.5169	Weighted	FALSE	TRUE	Negative	FALSE	Weighted	FALSE	8.69897	1.04	1.03	1.06
740	6:26123274:T:C	Osteoarthrosis	musculoskeletal		6:26123274:T:C_740	0.401247	0.993416	0.978212	1.00886	0.396588	Weighted	FALSE	FALSE	Negative	FALSE	Unweighted	FALSE	8.04576	1.06	1.04	1.08
740	6:33078965:T:C	Osteoarthrosis	musculoskeletal		6:33078965:T:C_740	0.914066	1.00038	0.993575	1.00722	0.0390223	Weighted	FALSE	FALSE	Positive	FALSE	Unweighted	FALSE	9	1.04	1.03	1.06
740	6:44481960:G:A	Osteoarthrosis	musculoskeletal		6:44481960:G:A_740	0.948992	0.999801	0.993723	1.00592	0.0227374	Weighted	FALSE	FALSE	Negative	FALSE	Unweighted	FALSE	7.52288	1.03	1.02	1.04
740	8:9230169:G:C	Osteoarthrosis	musculoskeletal		8:9230169:G:C_740	0.92513	0.999722	0.993941	1.00554	0.0337974	Weighted	FALSE	FALSE	Negative	FALSE	Unweighted	FALSE	10.699	1.04	1.03	1.05
740	9:4291928:A:C	Osteoarthrosis	musculoskeletal		9:4291928:A:C_740	0.0281826	1.00644	1.00069	1.01223	1.55002	Weighted	FALSE	TRUE	Positive	TRUE	Weighted	FALSE	8	1.03	1.02	1.05
296.22	1:177458882:A:C	Major depressive disorder	mental disorders		1:177458882:A:C_296.22	0.0233469	1.00968	1.00131	1.01812	1.63177	Weighted	FALSE	TRUE	Positive	TRUE	Weighted	FALSE	10	1.02459	1.02	1.03
296.22	1:181771788:A:G	Major depressive disorder	mental disorders		1:181771788:A:G_296.22	0.77168	0.99914	0.99335	1.00496	0.112563	Weighted	FALSE	FALSE	Negative	FALSE	Unweighted	FALSE	10.699	1.01729	1.01	1.02
296.22	1:197735587:C:T	Major depressive disorder	mental disorders		1:197735587:C:T_296.22	0.0131805	1.0085	1.00177	1.01527	1.88007	Weighted	FALSE	TRUE	Positive	TRUE	Weighted	FALSE	19.0969	1.02459	1.02	1.03
296.22	2:22280172:A:T	Major depressive disorder	mental disorders		2:22280172:A:T_296.22	0.443736	1.00198	0.996918	1.00707	0.352875	Weighted	FALSE	FALSE	Positive	FALSE	Unweighted	FALSE	21.3979	1.02145	1.02	1.03
296.22	2:57785698:C:T	Major depressive disorder	mental disorders		2:57785698:C:T_296.22	0.937507	1.00021	0.995048	1.00539	0.0280257	Weighted	FALSE	FALSE	Positive	FALSE	Unweighted	FALSE	39.5229	1.03	1.025	1.034
296.22	2:86592005:T:C	Major depressive disorder	mental disorders		2:86592005:T:C_296.22	0.00243641	0.988788	0.981605	0.996023	2.61325	Weighted	FALSE	TRUE	Negative	FALSE	Weighted	FALSE	12.301	1.02145	1.02	1.03
296.22	2:156254801:C:T	Major depressive disorder	mental disorders		2:156254801:C:T_296.22	0.524592	1.0019	0.99605	1.00779	0.280178	Weighted	FALSE	FALSE	Positive	FALSE	Weighted	FALSE	17.5229	1.023	1.018	1.029
296.22	2:207179746:G:A	Major depressive disorder	mental disorders		2:207179746:G:A_296.22	0.351564	0.99722	0.991396	1.00308	0.453996	Weighted	FALSE	FALSE	Negative	FALSE	Weighted	FALSE	12.301	1.017	1.012	1.022
296.22	3:44695001:T:C	Major depressive disorder	mental disorders		3:44695001:T:C_296.22	0.24273	1.00358	0.997583	1.0096	0.614877	Weighted	FALSE	FALSE	Positive	FALSE	Weighted	FALSE	11.301	1.01626	1.01	1.02
296.22	3:49176633:G:A	Major depressive disorder	mental disorders		3:49176633:G:A_296.22	1.79383e-05	0.985664	0.979183	0.992189	4.74622	Weighted	TRUE	TRUE	Negative	FALSE	Weighted	FALSE	16.699	1.02145	1.02	1.03
296.22	3:61207237:G:A	Major depressive disorder	mental disorders		3:61207237:G:A_296.22	0.711491	0.999041	0.993976	1.00413	0.147831	Weighted	FALSE	FALSE	Negative	FALSE	Unweighted	FALSE	15	1.018	1.014	1.022
296.22	3:117791137:C:T	Major depressive disorder	mental disorders		3:117791137:C:T_296.22	0.00138217	1.01008	1.00389	1.0163	2.85944	Weighted	FALSE	TRUE	Positive	TRUE	Weighted	FALSE	13	1.018	1.013	1.023
296.22	3:158260173:T:C	Major depressive disorder	mental disorders		3:158260173:T:C_296.22	0.285709	0.997261	0.992251	1.0023	0.544076	Weighted	FALSE	FALSE	Negative	FALSE	Unweighted	FALSE	38.2218	1.02881	1.02	1.03
296.22	4:3205415:A:G	Major depressive disorder	mental disorders		4:3205415:A:G_296.22	0.164729	0.996392	0.991324	1.00149	0.783229	Weighted	FALSE	FALSE	Negative	FALSE	Weighted	FALSE	14.2218	1.017	1.013	1.022
296.22	4:42108336:T:C	Major depressive disorder	mental disorders		4:42108336:T:C_296.22	0.694057	0.998323	0.990009	1.00671	0.158605	Weighted	FALSE	FALSE	Negative	FALSE	Unweighted	FALSE	12.301	1.025	1.018	1.032
296.22	4:122265238:A:G	Major depressive disorder	mental disorders		4:122265238:A:G_296.22	0.087929	1.01265	0.998134	1.02738	1.05587	Weighted	FALSE	FALSE	Positive	FALSE	Weighted	FALSE	20.0969	1.047	1.037	1.057
296.22	4:130316226:T:C	Major depressive disorder	mental disorders		4:130316226:T:C_296.22	0.000169329	1.01137	1.00543	1.01735	3.77127	Weighted	FALSE	TRUE	Positive	TRUE	Weighted	FALSE	9.69897	1.01626	1.01	1.02
296.22	5:62213828:C:T	Major depressive disorder	mental disorders		5:62213828:C:T_296.22	0.00841671	1.00678	1.00173	1.01186	2.07486	Weighted	FALSE	TRUE	Positive	TRUE	Weighted	FALSE	20.2218	1.021	1.016	1.025
296.22	5:88249501:C:T	Major depressive disorder	mental disorders		5:88249501:C:T_296.22	0.295654	0.997283	0.99221	1.00238	0.529216	Weighted	FALSE	FALSE	Negative	FALSE	Weighted	FALSE	20.699	1.02145	1.02	1.03
296.22	5:93735924:G:C	Major depressive disorder	mental disorders		5:93735924:G:C_296.22	0.5309	0.998073	0.992069	1.00411	0.274987	Weighted	FALSE	FALSE	Negative	FALSE	Unweighted	FALSE	21.301	1.02564	1.02	1.03
296.22	5:104636656:G:A	Major depressive disorder	mental disorders		5:104636656:G:A_296.22	0.236428	1.00356	0.997676	1.00947	0.626301	Weighted	FALSE	FALSE	Positive	FALSE	Weighted	FALSE	44.699	1.033	1.028	1.037
296.22	5:165096466:A:C	Major depressive disorder	mental disorders		5:165096466:A:C_296.22	0.00385392	1.00779	1.0025	1.01311	2.4141	Weighted	FALSE	TRUE	Positive	TRUE	Weighted	FALSE	29.699	1.02564	1.02	1.03
296.22	6:27867657:A:G	Major depressive disorder	mental disorders		6:27867657:A:G_296.22	0.19982	0.99417	0.985322	1.0031	0.699362	Weighted	FALSE	FALSE	Negative	FALSE	Weighted	FALSE	36.699	1.044	1.037	1.051
296.22	6:65855810:T:C	Major depressive disorder	mental disorders		6:65855810:T:C_296.22	0.738938	1.00087	0.995759	1.00601	0.131392	Weighted	FALSE	FALSE	Positive	FALSE	Unweighted	FALSE	11.5229	1.016	1.011	1.021
296.22	6:100939428:T:A	Major depressive disorder	mental disorders		6:100939428:T:A_296.22	0.0942896	1.00447	0.999236	1.00974	1.02554	Weighted	FALSE	FALSE	Positive	FALSE	Weighted	FALSE	13.0969	1.01626	1.01	1.02
296.22	6:104918016:C:G	Major depressive disorder	mental disorders		6:104918016:C:G_296.22	3.17014e-05	0.989171	0.984111	0.994257	4.49892	Weighted	FALSE	TRUE	Negative	FALSE	Weighted	FALSE	19	1.02041	1.02	1.02
296.22	6:142675481:C:G	Major depressive disorder	mental disorders		6:142675481:C:G_296.22	0.52322	0.998302	0.993107	1.00352	0.281315	Weighted	FALSE	FALSE	Negative	FALSE	Unweighted	FALSE	16.5229	1.01937	1.01	1.02
296.22	6:147629286:T:C	Major depressive disorder	mental disorders		6:147629286:T:C_296.22	0.0797488	0.995368	0.990211	1.00055	1.09828	Weighted	FALSE	FALSE	Negative	FALSE	Weighted	FALSE	9	1.014	1.009	1.018
296.22	6:164700811:T:A	Major depressive disorder	mental disorders		6:164700811:T:A_296.22	0.665971	1.00112	0.996028	1.00625	0.176545	Weighted	FALSE	FALSE	Positive	FALSE	Weighted	FALSE	16.3979	1.01833	1.01	1.02
296.22	7:2070711:T:C	Major depressive disorder	mental disorders		7:2070711:T:C_296.22	0.779924	1.00092	0.994467	1.00742	0.107948	Weighted	FALSE	FALSE	Positive	FALSE	Unweighted	FALSE	25.699	1.03	1.024	1.036
296.22	7:12214254:G:A	Major depressive disorder	mental disorders		7:12214254:G:A_296.22	0.325479	0.997469	0.992443	1.00252	0.487478	Weighted	FALSE	FALSE	Negative	FALSE	Weighted	FALSE	23.0969	1.022	1.018	1.027
296.22	7:82825088:C:G	Major depressive disorder	mental disorders		7:82825088:C:G_296.22	1.57962e-05	1.01149	1.00626	1.01674	4.80145	Weighted	TRUE	TRUE	Positive	TRUE	Weighted	TRUE	13.0458	1.01626	1.01	1.02
296.22	7:83307593:T:C	Major depressive disorder	mental disorders		7:83307593:T:C_296.22	0.316414	1.00261	0.997507	1.00775	0.499745	Weighted	FALSE	FALSE	Positive	FALSE	Unweighted	FALSE	11	1.015	1.011	1.019
296.22	7:109459862:G:A	Major depressive disorder	mental disorders		7:109459862:G:A_296.22	0.033994	0.994545	0.989528	0.999587	1.4686	Weighted	FALSE	TRUE	Negative	FALSE	Weighted	FALSE	17.3979	1.019	1.015	1.024
296.22	7:117862520:C:T	Major depressive disorder	mental disorders		7:117862520:C:T_296.22	0.445379	0.998034	0.993002	1.00309	0.35127	Weighted	FALSE	FALSE	Negative	FALSE	Weighted	FALSE	21.301	1.021	1.017	1.026
296.22	8:64649462:T:G	Major depressive disorder	mental disorders		8:64649462:T:G_296.22	0.0479253	1.00682	1.00006	1.01362	1.31943	Weighted	FALSE	TRUE	Positive	TRUE	Weighted	FALSE	13	1.02249	1.02	1.03
296.22	8:70435391:G:C	Major depressive disorder	mental disorders		8:70435391:G:C_296.22	0.0376472	1.00624	1.00036	1.01217	1.42427	Weighted	FALSE	TRUE	Positive	TRUE	Weighted	FALSE	7.52288	1.0142	1.01	1.02
296.22	9:2983774:C:A	Major depressive disorder	mental disorders		9:2983774:C:A_296.22	7.15982e-06	1.01285	1.00722	1.01852	5.1451	Weighted	TRUE	TRUE	Positive	TRUE	Weighted	TRUE	16.3979	1.019	1.014	1.023
296.22	9:11513019:T:C	Major depressive disorder	mental disorders		9:11513019:T:C_296.22	0.0424542	1.00681	1.00023	1.01343	1.37208	Weighted	FALSE	TRUE	Positive	TRUE	Unweighted	FALSE	15	1.021	1.016	1.026
296.22	9:17016505:A:T	Major depressive disorder	mental disorders		9:17016505:A:T_296.22	0.903376	1.00031	0.995281	1.00537	0.0441317	Weighted	FALSE	FALSE	Positive	FALSE	Weighted	FALSE	15.1549	1.018	1.013	1.022
296.22	9:23737629:A:G	Major depressive disorder	mental disorders		9:23737629:A:G_296.22	0.0021518	1.0079	1.00285	1.01298	2.6672	Weighted	FALSE	TRUE	Positive	TRUE	Weighted	FALSE	21.2218	1.02145	1.02	1.03
296.22	9:31124454:G:C	Major depressive disorder	mental disorders		9:31124454:G:C_296.22	0.245378	1.00348	0.997618	1.00937	0.610164	Weighted	FALSE	FALSE	Positive	FALSE	Weighted	FALSE	15.5229	1.01937	1.02	1.02
296.22	9:36999372:C:T	Major depressive disorder	mental disorders		9:36999372:C:T_296.22	0.00783708	0.992804	0.987533	0.998103	2.10585	Weighted	FALSE	TRUE	Negative	FALSE	Weighted	FALSE	29.0458	1.025	1.021	1.03
296.22	9:116968766:T:G	Major depressive disorder	mental disorders		9:116968766:T:G_296.22	0.0101579	1.0072	1.00171	1.01273	1.9932	Weighted	FALSE	TRUE	Positive	TRUE	Weighted	FALSE	12	1.017	1.012	1.022
296.22	9:117721731:G:A	Major depressive disorder	mental disorders		9:117721731:G:A_296.22	0.557313	0.998316	0.992712	1.00395	0.253901	Weighted	FALSE	FALSE	Negative	FALSE	Weighted	FALSE	21	1.02249	1.02	1.03
296.22	9:123871976:T:C	Major depressive disorder	mental disorders		9:123871976:T:C_296.22	0.00387737	1.00876	1.00281	1.01474	2.41146	Weighted	FALSE	TRUE	Positive	TRUE	Weighted	FALSE	11.699	1.01833	1.01	1.02
296.22	10:1753000:T:C	Major depressive disorder	mental disorders		10:1753000:T:C_296.22	0.828894	1.00057	0.995382	1.00579	0.0815013	Weighted	FALSE	FALSE	Positive	FALSE	Unweighted	FALSE	12.301	1.016	1.012	1.021
296.22	9:123919789:C:T	Major depressive disorder	mental disorders		9:123919789:C:T_296.22	0.0380774	1.01055	1.00058	1.02062	1.41933	Weighted	FALSE	TRUE	Positive	TRUE	Weighted	FALSE	7.52288	1.05	1.03	1.07
296.22	1:72347535:C:A	Major depressive disorder	mental disorders		1:72347535:C:A_296.22	0.0233036	1.00634	1.00086	1.01185	1.63258	Weighted	FALSE	TRUE	Positive	TRUE	Weighted	FALSE	14.301	1.04	1.03	1.05
296.22	1:73302683:C:A	Major depressive disorder	mental disorders		1:73302683:C:A_296.22	0.0720122	0.995177	0.98995	1.00043	1.14259	Weighted	FALSE	FALSE	Negative	FALSE	Weighted	FALSE	11.3979	1.04	1.03	1.05
296.22	11:31828558:G:T	Major depressive disorder	mental disorders		11:31828558:G:T_296.22	0.14151	1.00421	0.998603	1.00984	0.849213	Weighted	FALSE	FALSE	Positive	FALSE	Unweighted	FALSE	9	1.04	1.03	1.05
296.22	13:53051646:A:G	Major depressive disorder	mental disorders		13:53051646:A:G_296.22	0.538999	0.998402	0.993322	1.00351	0.268412	Weighted	FALSE	FALSE	Negative	FALSE	Weighted	FALSE	18.2218	1.04	1.03	1.05
296.22	7:12225245:G:A	Major depressive disorder	mental disorders		7:12225245:G:A_296.22	0.24392	0.996992	0.991952	1.00206	0.612753	Weighted	FALSE	FALSE	Negative	FALSE	Weighted	FALSE	7.52288	1.03	1.02	1.04
296.22	7:109465554:G:A	Major depressive disorder	mental disorders		7:109465554:G:A_296.22	0.0210614	0.994071	0.989061	0.999106	1.67651	Weighted	FALSE	TRUE	Negative	FALSE	Weighted	FALSE	8	1.03	1.02	1.04
296.22	9:11544964:T:G	Major depressive disorder	mental disorders		9:11544964:T:G_296.22	0.0542817	1.00606	0.999889	1.01226	1.26535	Weighted	FALSE	FALSE	Positive	FALSE	Weighted	FALSE	8.30103	1.03	1.02	1.04
296.22	16:72180377:C:A	Major depressive disorder	mental disorders		16:72180377:C:A_296.22	0.0209714	0.993998	0.98893	0.999091	1.67837	Weighted	FALSE	TRUE	Negative	FALSE	Weighted	FALSE	7.52288	1.03	1.02	1.04
296.22	18:53088362:G:A	Major depressive disorder	mental disorders		18:53088362:G:A_296.22	0.00621561	1.00768	1.00217	1.01322	2.20652	Weighted	FALSE	TRUE	Positive	TRUE	Weighted	FALSE	7.69897	1.03	1.02	1.04
296.22	18:55434367:A:G	Major depressive disorder	mental disorders		18:55434367:A:G_296.22	0.298765	1.00276	0.99756	1.00799	0.52467	Weighted	FALSE	FALSE	Positive	FALSE	Weighted	FALSE	10.3979	1.03	1.02	1.04
296.22	22:41221893:G:A	Major depressive disorder	mental disorders		22:41221893:G:A_296.22	0.818179	1.00063	0.995297	1.00598	0.0871517	Weighted	FALSE	FALSE	Positive	FALSE	Unweighted	FALSE	8.09691	1.03	1.02	1.04
296.22	1:8444361:C:A	Major depressive disorder	mental disorders		1:8444361:C:A_296.22	0.838378	0.999461	0.994291	1.00466	0.0765601	Weighted	FALSE	FALSE	Negative	FALSE	Unweighted	FALSE	7.52288	1.03093	1.02	1.04
296.22	1:90330495:G:A	Major depressive disorder	mental disorders		1:90330495:G:A_296.22	0.981249	0.999937	0.99472	1.00518	0.00822089	Weighted	FALSE	FALSE	Negative	FALSE	Unweighted	FALSE	8	1.03093	1.02	1.04
296.22	1:197785611:A:G	Major depressive disorder	mental disorders		1:197785611:A:G_296.22	6.32494e-05	1.01222	1.00621	1.01826	4.19894	Weighted	FALSE	TRUE	Positive	TRUE	Weighted	FALSE	7.52288	1.03093	1.02	1.04
250.2	7:15394605:G:C	Type 2 diabetes	endocrine/metabolic		7:15394605:G:C_250.2	0.0951756	0.977624	0.951982	1.00396	1.02147	Weighted	FALSE	FALSE	Negative	FALSE	Weighted	FALSE	8.30103	1.48	1.3	1.69
296.22	2:57760458:T:C	Major depressive disorder	mental disorders		2:57760458:T:C_296.22	0.303067	0.997355	0.99234	1.00239	0.518462	Weighted	FALSE	FALSE	Negative	FALSE	Unweighted	FALSE	8.30103	1.03093	1.02	1.04
296.22	3:158389391:G:A	Major depressive disorder	mental disorders		3:158389391:G:A_296.22	0.26776	0.997119	0.992043	1.00222	0.572254	Weighted	FALSE	FALSE	Negative	FALSE	Unweighted	FALSE	8.52288	1.03093	1.02	1.04
296.22	5:124916190:C:T	Major depressive disorder	mental disorders		5:124916190:C:T_296.22	0.00315505	1.00814	1.00273	1.01358	2.50099	Weighted	FALSE	TRUE	Positive	TRUE	Weighted	FALSE	8.1549	1.03093	1.02	1.04
296.22	5:167565073:G:A	Major depressive disorder	mental disorders		5:167565073:G:A_296.22	0.00408727	1.00759	1.0024	1.0128	2.38857	Weighted	FALSE	TRUE	Positive	TRUE	Weighted	FALSE	8.1549	1.03093	1.02	1.04
296.22	9:116971316:C:T	Major depressive disorder	mental disorders		9:116971316:C:T_296.22	0.0381064	1.00569	1.00031	1.01111	1.419	Weighted	FALSE	TRUE	Positive	TRUE	Weighted	FALSE	8.04576	1.03093	1.02	1.04
296.22	12:23794803:A:C	Major depressive disorder	mental disorders		12:23794803:A:C_296.22	0.0752848	1.00477	0.999515	1.01006	1.12329	Weighted	FALSE	FALSE	Positive	FALSE	Weighted	FALSE	7.52288	1.03093	1.02	1.04
296.22	14:41710529:T:C	Major depressive disorder	mental disorders		14:41710529:T:C_296.22	2.9211e-06	1.01271	1.00737	1.01809	5.53445	Weighted	TRUE	TRUE	Positive	TRUE	Weighted	TRUE	8.52288	1.03093	1.02	1.04
296.22	14:64219489:A:G	Major depressive disorder	mental disorders		14:64219489:A:G_296.22	0.0272734	0.994169	0.989022	0.999344	1.56426	Weighted	FALSE	TRUE	Negative	FALSE	Unweighted	FALSE	9.09691	1.03093	1.02	1.04
296.22	15:37356201:A:C	Major depressive disorder	mental disorders		15:37356201:A:C_296.22	0.392944	0.997782	0.992711	1.00288	0.405669	Weighted	FALSE	FALSE	Negative	FALSE	Unweighted	FALSE	11.699	1.03093	1.02	1.04
296.22	16:6260644:G:A	Major depressive disorder	mental disorders		16:6260644:G:A_296.22	0.357994	0.997512	0.992228	1.00282	0.446124	Weighted	FALSE	FALSE	Negative	FALSE	Unweighted	FALSE	8.1549	1.03093	1.02	1.04
296.22	18:39303773:A:T	Major depressive disorder	mental disorders		18:39303773:A:T_296.22	0.00566649	0.99287	0.98785	0.997916	2.24669	Weighted	FALSE	TRUE	Negative	FALSE	Weighted	FALSE	8	1.03093	1.02	1.04
296.22	4:42045761:C:G	Major depressive disorder	mental disorders		4:42045761:C:G_296.22	0.671978	0.998648	0.992412	1.00492	0.172645	Weighted	FALSE	FALSE	Negative	FALSE	Weighted	FALSE	8.52288	1.04167	1.03	1.05
296.22	10:104804166:C:T	Major depressive disorder	mental disorders		10:104804166:C:T_296.22	0.129979	0.994632	0.987727	1.00159	0.886127	Weighted	FALSE	FALSE	Negative	FALSE	Unweighted	FALSE	9.1549	1.04167	1.03	1.05
296.22	13:43753663:C:A	Major depressive disorder	mental disorders		13:43753663:C:A_296.22	4.74223e-05	1.01612	1.00832	1.02398	4.32402	Weighted	FALSE	TRUE	Positive	TRUE	Weighted	FALSE	7.52288	1.05263	1.03	1.07
296.22	17:29249944:T:C	Major depressive disorder	mental disorders		17:29249944:T:C_296.22	0.897229	1.00071	0.990025	1.01151	0.0470967	Weighted	FALSE	FALSE	Positive	FALSE	Unweighted	FALSE	8.04576	1.05263	1.04	1.07
740	1:219467338:A:C	Osteoarthrosis	musculoskeletal		1:219467338:A:C_740	0.0133538	1.00736	1.00152	1.01322	1.87439	Weighted	FALSE	TRUE	Positive	TRUE	Weighted	FALSE	8.69897	1.07044	1.05	1.09
495	15:67093131:C:G	Asthma	respiratory		15:67093131:C:G_495	0.51175	1.00159	0.99684	1.00637	0.290942	Weighted	FALSE	FALSE	Positive	FALSE	Unweighted	FALSE	8.22185	1.03765	1.02	1.05
495	5:14610200:C:G	Asthma	respiratory		5:14610200:C:G_495	0.270717	1.00622	0.995176	1.01739	0.567484	Weighted	FALSE	FALSE	Positive	FALSE	Unweighted	FALSE	12.301	1.08947	1.06	1.12
495	16:27406423:G:C	Asthma	respiratory		16:27406423:G:C_495	0.241592	1.00286	0.998078	1.00766	0.616918	Weighted	FALSE	FALSE	Positive	FALSE	Unweighted	FALSE	8.52288	1.03829	1.03	1.05
495	5:142159774:C:A	Asthma	respiratory		5:142159774:C:A_495	0.925743	1.00023	0.995355	1.00513	0.0335094	Weighted	FALSE	FALSE	Positive	FALSE	Unweighted	FALSE	13.0458	1.05018	1.04	1.06
495	4:105897896:G:A	Asthma	respiratory		4:105897896:G:A_495	0.0827831	1.00572	0.99926	1.01222	1.08206	Weighted	FALSE	FALSE	Positive	FALSE	Weighted	FALSE	8.39794	1.04312	1.03	1.06
495	16:27234391:C:T	Asthma	respiratory		16:27234391:C:T_495	0.0618127	1.00477	0.999765	1.00981	1.20892	Weighted	FALSE	FALSE	Positive	FALSE	Weighted	FALSE	10.301	1.04375	1.03	1.06
495	5:132463934:T:C	Asthma	respiratory		5:132463934:T:C_495	0.424987	1.00217	0.996841	1.00754	0.371624	Weighted	FALSE	FALSE	Positive	FALSE	Unweighted	FALSE	26	1.07787	1.06	1.09
495	5:119355086:C:G	Asthma	respiratory		5:119355086:C:G_495	0.147589	1.00355	0.998749	1.00837	0.830947	Weighted	FALSE	FALSE	Positive	FALSE	Weighted	FALSE	10.5229	1.04302	1.03	1.06
495	5:110818610:T:C	Asthma	respiratory		5:110818610:T:C_495	1.16159e-05	1.01298	1.00716	1.01884	4.93495	Weighted	TRUE	TRUE	Positive	TRUE	Weighted	TRUE	17.699	1.0805	1.06	1.1
495	10:6584252:G:A	Asthma	respiratory		10:6584252:G:A_495	0.00170725	1.0108	1.00404	1.0176	2.7677	Weighted	FALSE	TRUE	Positive	TRUE	Weighted	FALSE	7.39794	1.04438	1.03	1.06
495	9:6076102:G:A	Asthma	respiratory		9:6076102:G:A_495	0.827976	0.999429	0.99429	1.00459	0.0819821	Weighted	FALSE	FALSE	Negative	FALSE	Weighted	FALSE	14.699	1.0548	1.04	1.07
495	5:132620126:C:T	Asthma	respiratory		5:132620126:C:T_495	0.346821	1.00304	0.99672	1.00939	0.459895	Weighted	FALSE	FALSE	Positive	FALSE	Unweighted	FALSE	23.0458	1.08564	1.07	1.1
495	12:57095926:T:C	Asthma	respiratory		12:57095926:T:C_495	0.301682	1.00428	0.996178	1.01244	0.520451	Weighted	FALSE	FALSE	Positive	FALSE	Unweighted	FALSE	28.5229	1.12451	1.1	1.15
495	17:39910014:G:T	Asthma	respiratory		17:39910014:G:T_495	3.65558e-05	1.01001	1.00525	1.0148	4.43704	Weighted	FALSE	TRUE	Positive	TRUE	Unweighted	FALSE	65	1.1137	1.1	1.12
495	1:203129147:T:G	Asthma	respiratory		1:203129147:T:G_495	0.314158	1.00264	0.997506	1.0078	0.502851	Weighted	FALSE	FALSE	Positive	FALSE	Unweighted	FALSE	11.0969	1.04706	1.03	1.06
495	11:61817672:A:G	Asthma	respiratory		11:61817672:A:G_495	0.00037768	1.00935	1.00418	1.01454	3.42288	Weighted	FALSE	TRUE	Positive	TRUE	Weighted	FALSE	10.2218	1.04422	1.03	1.05
495	19:45867123:G:A	Asthma	respiratory		19:45867123:G:A_495	0.950062	0.999842	0.994908	1.0048	0.0222479	Weighted	FALSE	FALSE	Negative	FALSE	Unweighted	FALSE	9.69897	1.0434	1.03	1.05
495	1:167457187:G:A	Asthma	respiratory		1:167457187:G:A_495	0.0419954	1.00541	1.0002	1.01066	1.3768	Weighted	FALSE	TRUE	Positive	TRUE	Unweighted	FALSE	10.0969	1.04308	1.03	1.05
495	13:39752145:A:G	Asthma	respiratory		13:39752145:A:G_495	0.391443	1.00225	0.997114	1.00741	0.407331	Weighted	FALSE	FALSE	Positive	FALSE	Unweighted	FALSE	8.39794	1.03982	1.03	1.05
495	10:8517780:G:A	Asthma	respiratory		10:8517780:G:A_495	0.119329	1.00395	0.998983	1.00894	0.923253	Weighted	FALSE	FALSE	Positive	FALSE	Weighted	FALSE	8	1.03848	1.02	1.05
495	10:8799706:T:C	Asthma	respiratory		10:8799706:T:C_495	0.00463636	1.00685	1.0021	1.01162	2.33382	Weighted	FALSE	TRUE	Positive	TRUE	Weighted	FALSE	15.699	1.05332	1.04	1.06
495	16:27403057:T:G	Asthma	respiratory		16:27403057:T:G_495	0.000124249	1.0136	1.00663	1.02062	3.90571	Weighted	FALSE	TRUE	Positive	TRUE	Weighted	FALSE	7.52288	1.05154	1.03	1.08
495	5:111071044:C:T	Asthma	respiratory		5:111071044:C:T_495	9.56527e-08	1.01277	1.00806	1.0175	7.0193	Weighted	TRUE	TRUE	Positive	TRUE	Weighted	TRUE	14	1.05062	1.04	1.06
495	10:9007290:C:T	Asthma	respiratory		10:9007290:C:T_495	0.362148	1.00375	0.995702	1.01186	0.441114	Weighted	FALSE	FALSE	Positive	FALSE	Unweighted	FALSE	46.0458	1.16524	1.14	1.19
495	14:68332385:A:T	Asthma	respiratory		14:68332385:A:T_495	0.16136	1.00343	0.998633	1.00825	0.792204	Weighted	FALSE	FALSE	Positive	FALSE	Unweighted	FALSE	12.1549	1.04793	1.03	1.06
495	17:39638098:T:A	Asthma	respiratory		17:39638098:T:A_495	0.00028713	1.00999	1.00458	1.01544	3.54192	Weighted	FALSE	TRUE	Positive	TRUE	Weighted	FALSE	26.0969	1.0913	1.08	1.11
495	3:187963924:C:T	Asthma	respiratory		3:187963924:C:T_495	0.266998	1.00424	0.996764	1.01178	0.573492	Weighted	FALSE	FALSE	Positive	FALSE	Unweighted	FALSE	8.69897	1.07496	1.05	1.1
495	6:90220794:T:C	Asthma	respiratory		6:90220794:T:C_495	0.00168844	1.00845	1.00317	1.01375	2.77251	Weighted	FALSE	TRUE	Positive	TRUE	Weighted	FALSE	26.301	1.07409	1.06	1.09
495	8:80377552:A:G	Asthma	respiratory		8:80377552:A:G_495	2.66569e-05	1.01025	1.00545	1.01506	4.57419	Weighted	FALSE	TRUE	Positive	TRUE	Weighted	FALSE	21.2218	1.06538	1.05	1.08
495	1:198697103:A:G	Asthma	respiratory		1:198697103:A:G_495	1.82754e-05	1.01388	1.00751	1.02029	4.73813	Weighted	TRUE	TRUE	Positive	TRUE	Weighted	TRUE	9.1549	1.05927	1.04	1.08
495	11:65896135:G:A	Asthma	respiratory		11:65896135:G:A_495	0.37201	0.997247	0.991229	1.0033	0.429445	Weighted	FALSE	FALSE	Negative	FALSE	Weighted	FALSE	8.69897	1.05806	1.04	1.08
495	7:20377088:T:C	Asthma	respiratory		7:20377088:T:C_495	0.00274703	1.00736	1.00254	1.0122	2.56114	Weighted	FALSE	TRUE	Positive	TRUE	Unweighted	FALSE	7.52288	1.03618	1.02	1.05
495	12:56051582:G:A	Asthma	respiratory		12:56051582:G:A_495	0.0174294	0.993612	0.988376	0.998875	1.75872	Weighted	FALSE	TRUE	Negative	FALSE	Weighted	FALSE	15	1.05419	1.04	1.07
495	11:76537586:C:T	Asthma	respiratory		11:76537586:C:T_495	0.000368762	1.02578	1.01151	1.04026	3.43325	Weighted	FALSE	TRUE	Positive	TRUE	Weighted	FALSE	34.3979	1.18535	1.15	1.22
495	12:94211187:G:A	Asthma	respiratory		12:94211187:G:A_495	0.195802	0.995466	0.988635	1.00234	0.708184	Weighted	FALSE	FALSE	Negative	FALSE	Weighted	FALSE	10.2218	1.06067	1.04	1.08
495	6:127958284:C:G	Asthma	respiratory		6:127958284:C:G_495	0.579452	1.00155	0.99607	1.00707	0.236983	Weighted	FALSE	FALSE	Positive	FALSE	Unweighted	FALSE	9.52288	1.04538	1.03	1.06
495	21:35340290:T:A	Asthma	respiratory		21:35340290:T:A_495	0.00134456	1.00804	1.00312	1.01299	2.87142	Weighted	FALSE	TRUE	Positive	TRUE	Weighted	FALSE	8	1.03808	1.02	1.05
495	13:99380092:A:G	Asthma	respiratory		13:99380092:A:G_495	0.0406659	1.00505	1.00021	1.00991	1.39077	Weighted	FALSE	TRUE	Positive	TRUE	Weighted	FALSE	15.5229	1.05852	1.04	1.07
495	7:28132967:T:C	Asthma	respiratory		7:28132967:T:C_495	0.0594026	0.99482	0.989464	1.00021	1.22619	Weighted	FALSE	FALSE	Negative	FALSE	Weighted	FALSE	12.0458	1.05671	1.04	1.07
495	3:188724692:T:C	Asthma	respiratory		3:188724692:T:C_495	0.0514582	1.00542	0.999966	1.0109	1.28855	Weighted	FALSE	FALSE	Positive	FALSE	Weighted	FALSE	10.301	1.04585	1.03	1.06
455	6:169216017:C:T	Hemorrhoids	circulatory system		6:169216017:C:T_455	0.550784	1.00139	0.996832	1.00597	0.259019	Weighted	FALSE	FALSE	Positive	FALSE	Unweighted	FALSE	11.301	1.03	1.02	1.04
455	7:40356701:T:C	Hemorrhoids	circulatory system		7:40356701:T:C_455	0.83033	1.00048	0.996097	1.00488	0.0807494	Weighted	FALSE	FALSE	Positive	FALSE	Weighted	FALSE	12	1.03093	1.02041	1.04167
455	7:55057136:G:A	Hemorrhoids	circulatory system		7:55057136:G:A_455	0.0375704	0.994873	0.990064	0.999704	1.42515	Weighted	FALSE	TRUE	Negative	FALSE	Weighted	FALSE	12.5229	1.03093	1.02041	1.04167
455	7:73905479:C:T	Hemorrhoids	circulatory system		7:73905479:C:T_455	0.0468099	0.995449	0.990982	0.999936	1.32966	Weighted	FALSE	TRUE	Negative	FALSE	Weighted	FALSE	17.5229	1.04167	1.03093	1.05263
455	7:102789257:T:C	Hemorrhoids	circulatory system		7:102789257:T:C_455	0.0116683	1.00586	1.0013	1.01044	1.93299	Weighted	FALSE	TRUE	Positive	TRUE	Weighted	FALSE	17.2218	1.04	1.03	1.05
455	7:127660614:C:G	Hemorrhoids	circulatory system		7:127660614:C:G_455	0.326348	1.00241	0.997598	1.00725	0.486319	Weighted	FALSE	FALSE	Positive	FALSE	Weighted	FALSE	10.3979	1.03093	1.02041	1.04167
455	8:22610247:C:G	Hemorrhoids	circulatory system		8:22610247:C:G_455	0.0397322	0.995002	0.990262	0.999765	1.40086	Weighted	FALSE	TRUE	Negative	FALSE	Weighted	FALSE	9.52288	1.03	1.02	1.04
455	8:70770348:T:G	Hemorrhoids	circulatory system		8:70770348:T:G_455	0.0124742	1.00589	1.00127	1.01053	1.90399	Weighted	FALSE	TRUE	Positive	TRUE	Weighted	FALSE	38.301	1.05	1.05	1.06
455	8:76581291:T:A	Hemorrhoids	circulatory system		8:76581291:T:A_455	0.382996	0.997536	0.992023	1.00308	0.416806	Weighted	FALSE	FALSE	Negative	FALSE	Weighted	FALSE	9	1.03093	1.02041	1.04167
455	8:129705509:A:G	Hemorrhoids	circulatory system		8:129705509:A:G_455	0.0340973	0.994307	0.989069	0.999572	1.46728	Weighted	FALSE	TRUE	Negative	FALSE	Weighted	FALSE	8.69897	1.03	1.02	1.04
455	8:143954419:T:C	Hemorrhoids	circulatory system		8:143954419:T:C_455	0.0290922	1.0051	1.00052	1.00969	1.53622	Weighted	FALSE	TRUE	Positive	TRUE	Unweighted	FALSE	10.699	1.03	1.02	1.04
455	9:22124505:A:T	Hemorrhoids	circulatory system		9:22124505:A:T_455	0.547931	0.998626	0.994158	1.00311	0.261274	Weighted	FALSE	FALSE	Negative	FALSE	Unweighted	FALSE	27.0969	1.04	1.04	1.05
455	9:92727389:G:A	Hemorrhoids	circulatory system		9:92727389:G:A_455	0.0718916	0.995292	0.990189	1.00042	1.14332	Weighted	FALSE	FALSE	Negative	FALSE	Weighted	FALSE	7.52288	1.02	1.02	1.03
455	9:116404941:C:T	Hemorrhoids	circulatory system		9:116404941:C:T_455	0.487081	1.00165	0.997011	1.0063	0.312399	Weighted	FALSE	FALSE	Positive	FALSE	Weighted	FALSE	10.2218	1.03093	1.02041	1.04167
455	10:24041876:A:G	Hemorrhoids	circulatory system		10:24041876:A:G_455	0.0167622	1.00577	1.00104	1.01053	1.77567	Weighted	FALSE	TRUE	Positive	TRUE	Weighted	FALSE	10.5229	1.03	1.02	1.04
455	10:125049010:T:C	Hemorrhoids	circulatory system		10:125049010:T:C_455	0.887849	1.00033	0.995714	1.00497	0.0516608	Weighted	FALSE	FALSE	Positive	FALSE	Unweighted	FALSE	7.39794	1.02	1.02	1.03
455	11:10359281:C:A	Hemorrhoids	circulatory system		11:10359281:C:A_455	0.012654	1.00591	1.00126	1.01058	1.89777	Weighted	FALSE	TRUE	Positive	TRUE	Weighted	FALSE	13	1.03	1.02	1.04
455	11:10652497:C:G	Hemorrhoids	circulatory system		11:10652497:C:G_455	0.0945885	1.00445	0.999234	1.0097	1.02416	Weighted	FALSE	FALSE	Positive	FALSE	Unweighted	FALSE	15.3979	1.03	1.03	1.04
455	11:47641497:A:G	Hemorrhoids	circulatory system		11:47641497:A:G_455	0.0893449	1.00401	0.999385	1.00865	1.04893	Weighted	FALSE	FALSE	Positive	FALSE	Weighted	FALSE	8.69897	1.03	1.02	1.03
455	11:70161664:T:C	Hemorrhoids	circulatory system		11:70161664:T:C_455	0.14998	1.00782	0.997189	1.01856	0.823966	Weighted	FALSE	FALSE	Positive	FALSE	Weighted	FALSE	7.39794	1.04167	1.03093	1.06383
455	11:123139043:G:T	Hemorrhoids	circulatory system		11:123139043:G:T_455	0.243392	0.99689	0.991688	1.00212	0.613693	Weighted	FALSE	FALSE	Negative	FALSE	Weighted	FALSE	13	1.03093	1.02041	1.04167
455	12:20145042:A:G	Hemorrhoids	circulatory system		12:20145042:A:G_455	0.0701518	1.00576	0.999528	1.01203	1.15396	Weighted	FALSE	FALSE	Positive	FALSE	Weighted	FALSE	8.69897	1.03093	1.02041	1.05263
455	12:24286727:T:C	Hemorrhoids	circulatory system		12:24286727:T:C_455	0.998216	0.999995	0.995644	1.00437	0.000775563	Weighted	FALSE	FALSE	Negative	FALSE	Unweighted	FALSE	12.5229	1.03	1.02	1.04
455	12:24604695:T:C	Hemorrhoids	circulatory system		12:24604695:T:C_455	0.859899	0.999582	0.994958	1.00423	0.0655524	Weighted	FALSE	FALSE	Negative	FALSE	Unweighted	FALSE	8.30103	1.02	1.02	1.03
455	12:47783455:A:G	Hemorrhoids	circulatory system		12:47783455:A:G_455	0.701089	1.00104	0.995754	1.00635	0.154227	Weighted	FALSE	FALSE	Positive	FALSE	Unweighted	FALSE	10.2218	1.03	1.02	1.04
455	12:53966448:G:A	Hemorrhoids	circulatory system		12:53966448:G:A_455	0.100838	1.00373	0.999275	1.00821	0.996375	Weighted	FALSE	FALSE	Positive	FALSE	Weighted	FALSE	9.1549	1.03093	1.02041	1.03093
455	12:66015587:C:A	Hemorrhoids	circulatory system		12:66015587:C:A_455	0.460856	1.00276	0.99544	1.01014	0.336435	Weighted	FALSE	FALSE	Positive	FALSE	Unweighted	FALSE	45.699	1.08696	1.07527	1.0989
455	12:114248840:G:A	Hemorrhoids	circulatory system		12:114248840:G:A_455	0.0137134	0.994445	0.99005	0.99886	1.86285	Weighted	FALSE	TRUE	Negative	FALSE	Weighted	FALSE	9.30103	1.02041	1.02041	1.03093
455	13:50871424:A:G	Hemorrhoids	circulatory system		13:50871424:A:G_455	0.435821	1.00194	0.997065	1.00684	0.360692	Weighted	FALSE	FALSE	Positive	FALSE	Weighted	FALSE	16.699	1.04	1.03	1.04
455	15:32720031:T:C	Hemorrhoids	circulatory system		15:32720031:T:C_455	0.291483	0.997448	0.992725	1.00219	0.535387	Weighted	FALSE	FALSE	Negative	FALSE	Unweighted	FALSE	12.3979	1.03093	1.02041	1.04167
455	15:67150258:C:T	Hemorrhoids	circulatory system		15:67150258:C:T_455	0.00335425	1.00875	1.0029	1.01465	2.4744	Weighted	FALSE	TRUE	Positive	TRUE	Weighted	FALSE	31.1549	1.06	1.05	1.07
455	15:68177064:A:G	Hemorrhoids	circulatory system		15:68177064:A:G_455	0.0898116	1.00392	0.999392	1.00847	1.04667	Weighted	FALSE	FALSE	Positive	FALSE	Weighted	FALSE	9	1.02041	1.02041	1.03093
455	16:15785516:C:T	Hemorrhoids	circulatory system		16:15785516:C:T_455	0.0212634	0.993308	0.98765	0.999	1.67237	Weighted	FALSE	TRUE	Negative	FALSE	Weighted	FALSE	11.301	1.04	1.03	1.05
455	16:86595441:G:A	Hemorrhoids	circulatory system		16:86595441:G:A_455	0.280691	0.997357	0.992572	1.00216	0.551771	Weighted	FALSE	FALSE	Negative	FALSE	Weighted	FALSE	11.3979	1.03093	1.02041	1.04167
455	17:7668434:T:G	Hemorrhoids	circulatory system		17:7668434:T:G_455	0.240801	0.983214	0.955793	1.01142	0.618342	Weighted	FALSE	FALSE	Negative	FALSE	Weighted	FALSE	9.30103	1.12	1.08	1.16
455	17:12497992:G:A	Hemorrhoids	circulatory system		17:12497992:G:A_455	0.383785	1.00306	0.996185	1.00998	0.415912	Weighted	FALSE	FALSE	Positive	FALSE	Unweighted	FALSE	9.52288	1.04	1.03	1.05
455	17:18132969:A:G	Hemorrhoids	circulatory system		17:18132969:A:G_455	7.24777e-05	1.00915	1.00462	1.0137	4.1398	Weighted	FALSE	TRUE	Positive	TRUE	Weighted	FALSE	8	1.02041	1.02041	1.03093
455	17:31354227:A:G	Hemorrhoids	circulatory system		17:31354227:A:G_455	2.3642e-05	0.990334	0.985885	0.994803	4.62632	Weighted	TRUE	TRUE	Negative	FALSE	Weighted	FALSE	9.1549	1.02041	1.02041	1.03093
455	17:66287882:G:A	Hemorrhoids	circulatory system		17:66287882:G:A_455	0.211438	0.997214	0.992861	1.00159	0.674817	Weighted	FALSE	FALSE	Negative	FALSE	Weighted	FALSE	7.52288	1.02041	1.0101	1.03093
455	19:11151801:T:G	Hemorrhoids	circulatory system		19:11151801:T:G_455	0.89826	0.999704	0.995178	1.00425	0.0465978	Weighted	FALSE	FALSE	Negative	FALSE	Unweighted	FALSE	13.699	1.03	1.02	1.04
455	19:43867058:A:G	Hemorrhoids	circulatory system		19:43867058:A:G_455	0.842223	0.999548	0.995104	1.00401	0.0745727	Weighted	FALSE	FALSE	Negative	FALSE	Unweighted	FALSE	7.52288	1.02	1.01	1.03
455	20:57445543:G:A	Hemorrhoids	circulatory system		20:57445543:G:A_455	0.000228876	1.00956	1.00446	1.01468	3.6404	Weighted	FALSE	TRUE	Positive	TRUE	Weighted	FALSE	11.3979	1.03093	1.02041	1.04167
455	20:60423593:A:G	Hemorrhoids	circulatory system		20:60423593:A:G_455	0.84036	1.00057	0.995026	1.00615	0.0755349	Weighted	FALSE	FALSE	Positive	FALSE	Unweighted	FALSE	7.39794	1.03	1.02	1.04
455	21:29241145:C:A	Hemorrhoids	circulatory system		21:29241145:C:A_455	0.898263	1.0003	0.995643	1.00499	0.0465963	Weighted	FALSE	FALSE	Positive	FALSE	Unweighted	FALSE	10.3979	1.03	1.02	1.04
455	22:29344739:A:G	Hemorrhoids	circulatory system		22:29344739:A:G_455	0.200916	0.997079	0.992619	1.00156	0.696985	Weighted	FALSE	FALSE	Negative	FALSE	Unweighted	FALSE	8	1.02041	1.0101	1.03093
411.4	6:107824597:A:G	Coronary atherosclerosis	circulatory system		6:107824597:A:G_411.4	0.149815	1.00434	0.998439	1.01027	0.824444	Weighted	FALSE	FALSE	Positive	FALSE	Weighted	FALSE	10.3979	1.25	1.17	1.34
411.4	7:11739348:A:G	Coronary atherosclerosis	circulatory system		7:11739348:A:G_411.4	0.980154	1.00013	0.990057	1.0103	0.00870579	Weighted	FALSE	FALSE	Positive	FALSE	Unweighted	FALSE	25	1.28	1.21	1.35
411.4	1:57836430:C:T	Coronary atherosclerosis	circulatory system		1:57836430:C:T_411.4	0.88545	1.00042	0.994667	1.00621	0.052836	Weighted	FALSE	FALSE	Positive	FALSE	Unweighted	FALSE	13.699	1.29	1.21	1.38
250.2	10:69706172:A:G	Type 2 diabetes	endocrine/metabolic		10:69706172:A:G_250.2	0.363492	1.00286	0.996707	1.00904	0.439505	Weighted	FALSE	FALSE	Positive	FALSE	Unweighted	FALSE	8.09691	1.12	1.08	1.16
427.21	1:170622169:A:T	Atrial fibrillation	circulatory system		1:170622169:A:T_427.21	0.009635	1.00508	1.00123	1.00895	2.01615	Weighted	FALSE	TRUE	Positive	TRUE	Weighted	FALSE	14.2218	1.11	1.08	1.14
427.21	6:122142045:T:G	Atrial fibrillation	circulatory system		6:122142045:T:G_427.21	0.357835	1.002	0.997743	1.00627	0.446317	Weighted	FALSE	FALSE	Positive	FALSE	Unweighted	FALSE	7.69897	1.08	1.05	1.12
427.21	10:73661450:G:A	Atrial fibrillation	circulatory system		10:73661450:G:A_427.21	0.0357592	1.00489	1.00032	1.00947	1.44661	Weighted	FALSE	TRUE	Positive	TRUE	Unweighted	FALSE	10.0969	1.13	1.09	1.17
427.21	4:110767596:T:C	Atrial fibrillation	circulatory system		4:110767596:T:C_427.21	1.71149e-21	1.02078	1.01647	1.02511	20.7666	Weighted	TRUE	TRUE	Positive	TRUE	Unweighted	TRUE	45.0969	1.94	1.98	2.25
427.21	10:73661890:G:A	Atrial fibrillation	circulatory system		10:73661890:G:A_427.21	0.0664252	1.00424	0.999713	1.00879	1.17767	Weighted	FALSE	FALSE	Positive	FALSE	Unweighted	FALSE	7.52288	1.15	1.09	1.21
427.21	10:103562124:C:T	Atrial fibrillation	circulatory system		10:103562124:C:T_427.21	0.113423	1.0038	0.999098	1.00852	0.9453	Weighted	FALSE	FALSE	Positive	FALSE	Unweighted	FALSE	7.69897	1.13	1.09	1.18
427.21	16:73025260:C:A	Atrial fibrillation	circulatory system		16:73025260:C:A_427.21	8.57265e-11	1.01659	1.01155	1.02166	10.0669	Weighted	TRUE	TRUE	Positive	TRUE	Weighted	TRUE	7.39794	1.14	1.09	1.19
427.21	2:69811100:C:G	Atrial fibrillation	circulatory system		2:69811100:C:G_427.21	3.13429e-05	1.0085	1.00449	1.01253	4.50386	Weighted	FALSE	TRUE	Positive	TRUE	Weighted	FALSE	8	1.12	1.08	1.16
427.21	12:32820006:C:T	Atrial fibrillation	circulatory system		12:32820006:C:T_427.21	0.191822	0.996245	0.990633	1.00189	0.717102	Weighted	FALSE	FALSE	Negative	FALSE	Weighted	FALSE	7.39794	1.16	1.1	1.22
427.21	1:154845927:A:G	Atrial fibrillation	circulatory system		1:154845927:A:G_427.21	0.768533	0.999312	0.994744	1.0039	0.114337	Weighted	FALSE	FALSE	Negative	FALSE	Unweighted	FALSE	9.39794	1.14	1.1	1.19
411.4	6:150931849:G:A	Coronary atherosclerosis	circulatory system		6:150931849:G:A_411.4	0.249392	1.00306	0.997857	1.00829	0.603118	Weighted	FALSE	FALSE	Positive	FALSE	Weighted	FALSE	7.52288	1.23	1.15	1.33
250.2	6:70579486:A:G	Type 2 diabetes	endocrine/metabolic		6:70579486:A:G_250.2	0.701335	0.998777	0.992553	1.00504	0.154075	Weighted	FALSE	FALSE	Negative	FALSE	Unweighted	FALSE	7.52288	1.54	1.32	1.8
250.2	2:160314943:T:C	Type 2 diabetes	endocrine/metabolic		2:160314943:T:C_250.2	0.457567	0.997789	0.991979	1.00363	0.339545	Weighted	FALSE	FALSE	Negative	FALSE	Weighted	FALSE	7.39794	1.11	1.08	1.16
250.2	16:53782363:C:A	Type 2 diabetes	endocrine/metabolic		16:53782363:C:A_250.2	2.26177e-06	1.01207	1.00705	1.01711	5.64555	Weighted	TRUE	TRUE	Positive	TRUE	Weighted	TRUE	13.1549	1.23	1.18	1.32
250.2	6:20660803:A:C	Type 2 diabetes	endocrine/metabolic		6:20660803:A:C_250.2	0.00170179	1.00795	1.00298	1.01294	2.76909	Weighted	FALSE	TRUE	Positive	TRUE	Unweighted	FALSE	8	1.16	1.1	1.22
495	2:102369762:G:A	Asthma	respiratory		2:102369762:G:A_495	4.8542e-07	1.01299	1.00791	1.01809	6.31388	Weighted	TRUE	TRUE	Positive	TRUE	Weighted	TRUE	8.52288	1.15	1.1	1.2
495	9:6190076:A:C	Asthma	respiratory		9:6190076:A:C_495	4.27135e-09	1.01962	1.01303	1.02625	8.36943	Weighted	TRUE	TRUE	Positive	TRUE	Weighted	TRUE	9.04576	1.2	1.13	1.28
495	17:39965740:G:A	Asthma	respiratory		17:39965740:G:A_495	8.63144e-05	1.00937	1.00468	1.01408	4.06392	Weighted	FALSE	TRUE	Positive	TRUE	Unweighted	FALSE	8.30103	1.17	1.11	1.23
495	22:37137994:G:A	Asthma	respiratory		22:37137994:G:A_495	0.00193395	1.00752	1.00276	1.01231	2.71355	Weighted	FALSE	TRUE	Positive	TRUE	Weighted	FALSE	8	1.12	1.08	1.16
495	15:67154447:G:A	Asthma	respiratory		15:67154447:G:A_495	0.044442	1.00478	1.00012	1.00946	1.35221	Weighted	FALSE	TRUE	Positive	TRUE	Unweighted	FALSE	8.39794	1.12	1.09	1.16
340	1:156486509:C:T	Migraine	neurological		1:156486509:C:T_340	0.040837	1.0041	1.00017	1.00805	1.38895	Weighted	FALSE	TRUE	Positive	TRUE	Weighted	FALSE	10.1549	1.2	1.14	1.27
340	3:30420911:G:A	Migraine	neurological		3:30420911:G:A_340	0.20708	1.00271	0.998502	1.00694	0.683862	Weighted	FALSE	FALSE	Positive	FALSE	Unweighted	FALSE	9	1.19	1.13	1.26
585.3	22:36220399:T:C	Chronic renal failure [CKD]	genitourinary		22:36220399:T:C_585.3	0.00815068	1.00982	1.00254	1.01716	2.08881	Weighted	FALSE	TRUE	Positive	TRUE	Weighted	FALSE	18.699	2.86	2.27	3.57
476	2:32834029:C:T	Allergic rhinitis	respiratory		2:32834029:C:T_476	0.71436	1.00155	0.993294	1.00987	0.146083	Weighted	FALSE	FALSE	Positive	FALSE	Weighted	FALSE	7.39794	2.13	1.35	5.26
476	3:197352715:T:C	Allergic rhinitis	respiratory		3:197352715:T:C_476	0.092061	1.00427	0.999305	1.00925	1.03592	Weighted	FALSE	FALSE	Positive	FALSE	Weighted	FALSE	8	1.65	1.48	1.83
476	10:4766883:G:A	Allergic rhinitis	respiratory		10:4766883:G:A_476	0.0150314	0.993222	0.987792	0.998681	1.823	Weighted	FALSE	TRUE	Negative	FALSE	Weighted	FALSE	8.30103	1.8	1.61	2
340	1:3167148:T:C	Migraine	neurological		1:3167148:T:C_340	0.017207	0.99547	0.991758	0.999195	1.7643	Weighted	FALSE	TRUE	Negative	FALSE	Weighted	FALSE	13.3979	1.09	1.07	1.11
340	1:115135325:C:A	Migraine	neurological		1:115135325:C:A_340	0.000827151	1.01066	1.0044	1.01696	3.08242	Weighted	FALSE	TRUE	Positive	TRUE	Weighted	FALSE	13.301	1.14	1.1	1.18
340	1:156476450:C:A	Migraine	neurological		1:156476450:C:A_340	0.0455722	1.00401	1.00008	1.00796	1.3413	Weighted	FALSE	TRUE	Positive	TRUE	Weighted	FALSE	8	1.07	1.05	1.1
340	2:233919016:G:A	Migraine	neurological		2:233919016:G:A_340	0.000780033	0.98871	0.982184	0.99528	3.10789	Weighted	FALSE	TRUE	Negative	FALSE	Weighted	FALSE	13.0458	1.15	1.11	1.19
340	7:40426601:C:T	Migraine	neurological		7:40426601:C:T_340	0.0241475	1.00637	1.00083	1.01194	1.61713	Weighted	FALSE	TRUE	Positive	TRUE	Unweighted	FALSE	9	1.11	1.08	1.15
278.1	11:27541835:G:T	Obesity	endocrine/metabolic		11:27541835:G:T_278.1	0.274593	1.00309	0.997553	1.00866	0.56131	Weighted	FALSE	FALSE	Positive	FALSE	Weighted	FALSE	16.301	1.36	1.2	1.55
278.1	10:76886778:G:T	Obesity	endocrine/metabolic		10:76886778:G:T_278.1	0.0062028	1.00934	1.00264	1.01608	2.20741	Weighted	FALSE	TRUE	Positive	TRUE	Weighted	FALSE	9.52288	1.26	1.12	1.41
250.2	10:119389891:C:T	Type 2 diabetes	endocrine/metabolic		10:119389891:C:T_250.2	6.75456e-05	1.0098	1.00497	1.01465	4.1704	Weighted	FALSE	TRUE	Positive	TRUE	Weighted	FALSE	8.1549	1.12	1.08	1.16
250.2	15:38530704:T:C	Type 2 diabetes	endocrine/metabolic		15:38530704:T:C_250.2	0.0100917	1.00701	1.00167	1.01238	1.99603	Weighted	FALSE	TRUE	Positive	TRUE	Weighted	FALSE	8.39794	1.1	1.06	1.13
250.2	9:4293150:A:C	Type 2 diabetes	endocrine/metabolic		9:4293150:A:C_250.2	1.93095e-05	1.01027	1.00555	1.01501	4.71423	Weighted	TRUE	TRUE	Positive	TRUE	Weighted	TRUE	11.2218	1.11	1.08	1.15
495	1:154453788:C:T	Asthma	respiratory		1:154453788:C:T_495	0.0411305	1.00502	1.0002	1.00986	1.38584	Weighted	FALSE	TRUE	Positive	TRUE	Weighted	FALSE	7.69897	1.09	1.06	1.12
495	11:76559639:A:G	Asthma	respiratory		11:76559639:A:G_495	0.0139129	1.00661	1.00134	1.0119	1.85658	Weighted	FALSE	TRUE	Positive	TRUE	Weighted	FALSE	7.69897	1.09	1.06	1.13
411.4	2:19745816:T:C	Coronary atherosclerosis	circulatory system		2:19745816:T:C_411.4	0.248301	1.00414	0.997124	1.0112	0.605022	Weighted	FALSE	FALSE	Positive	FALSE	Weighted	FALSE	10.1549	1.12	1.08	1.16
411.4	4:155590307:G:T	Coronary atherosclerosis	circulatory system		4:155590307:G:T_411.4	0.0180083	0.994559	0.990074	0.999065	1.74453	Weighted	FALSE	TRUE	Negative	FALSE	Weighted	FALSE	11	1.14	1.1	1.19
411.4	6:32373576:G:A	Coronary atherosclerosis	circulatory system		6:32373576:G:A_411.4	0.222899	0.997108	0.992476	1.00176	0.651893	Weighted	FALSE	FALSE	Negative	FALSE	Weighted	FALSE	14.5229	1.16	1.12	1.2
411.4	9:22096056:A:G	Coronary atherosclerosis	circulatory system		9:22096056:A:G_411.4	5.78749e-10	1.01457	1.00994	1.01922	9.23751	Weighted	TRUE	TRUE	Positive	TRUE	Weighted	TRUE	44.0969	1.37	1.31	1.43
250.2	4:1316113:C:G	Type 2 diabetes	endocrine/metabolic		4:1316113:C:G_250.2	0.0515025	1.00781	0.999949	1.01573	1.28817	Weighted	FALSE	FALSE	Positive	FALSE	Weighted	FALSE	19.699	1.13	1.1	1.16
250.2	7:127524904:A:G	Type 2 diabetes	endocrine/metabolic		7:127524904:A:G_250.2	0.583679	1.00136	0.99651	1.00623	0.233826	Weighted	FALSE	FALSE	Positive	FALSE	Unweighted	FALSE	10.301	1.11	1.07	1.14
250.2	6:38139068:T:C	Type 2 diabetes	endocrine/metabolic		6:38139068:T:C_250.2	0.229867	0.995551	0.98833	1.00282	0.638523	Weighted	FALSE	FALSE	Negative	FALSE	Weighted	FALSE	9.69897	1.12	1.08	1.16
250.2	6:39316274:G:T	Type 2 diabetes	endocrine/metabolic		6:39316274:G:T_250.2	0.0294377	1.00527	1.00053	1.01004	1.5311	Weighted	FALSE	TRUE	Positive	TRUE	Weighted	FALSE	7.69897	1.08	1.05	1.11
250.2	9:4287466:A:G	Type 2 diabetes	endocrine/metabolic		9:4287466:A:G_250.2	0.00173837	1.00764	1.00285	1.01245	2.75986	Weighted	FALSE	TRUE	Positive	TRUE	Weighted	FALSE	13.699	1.1	1.07	1.13
250.2	20:44318326:T:G	Type 2 diabetes	endocrine/metabolic		20:44318326:T:G_250.2	0.44833	1.00209	0.996691	1.00752	0.348403	Weighted	FALSE	FALSE	Positive	FALSE	Unweighted	FALSE	11	1.09	1.07	1.12
250.2	3:64062621:T:C	Type 2 diabetes	endocrine/metabolic		3:64062621:T:C_250.2	0.309582	0.996834	0.990757	1.00295	0.509224	Weighted	FALSE	FALSE	Negative	FALSE	Weighted	FALSE	10.0969	1.09	1.06	1.12
250.2	19:33402102:A:G	Type 2 diabetes	endocrine/metabolic		19:33402102:A:G_250.2	0.256211	1.00281	0.997966	1.00767	0.591402	Weighted	FALSE	FALSE	Positive	FALSE	Weighted	FALSE	8	1.1	1.07	1.14
340	6:96617336:G:A	Migraine	neurological		6:96617336:G:A_340	0.000181551	1.00913	1.00434	1.01394	3.741	Weighted	FALSE	TRUE	Positive	TRUE	Weighted	FALSE	11	1.1	1.07	1.13
340	1:4122946:A:G	Migraine	neurological		1:4122946:A:G_340	0.00067156	0.993209	0.989317	0.997117	3.17292	Weighted	FALSE	TRUE	Negative	FALSE	Weighted	FALSE	7.52288	1.16	1.1	1.22
340	3:30438593:C:T	Migraine	neurological		3:30438593:C:T_340	0.983849	0.999961	0.996148	1.00379	0.00707155	Weighted	FALSE	FALSE	Negative	FALSE	Unweighted	FALSE	7.69897	1.15	1.1	1.21
250.2	3:23413074:A:G	Type 2 diabetes	endocrine/metabolic		3:23413074:A:G_250.2	0.77395	1.00105	0.993907	1.00824	0.111287	Weighted	FALSE	FALSE	Positive	FALSE	Unweighted	FALSE	13.699	1.17954	1.13074	1.23045
250.2	4:1242714:C:G	Type 2 diabetes	endocrine/metabolic		4:1242714:C:G_250.2	0.0499961	1.00748	1	1.01501	1.30106	Weighted	FALSE	TRUE	Positive	TRUE	Weighted	FALSE	12	1.12862	1.0917	1.1668
250.2	6:20682391:T:C	Type 2 diabetes	endocrine/metabolic		6:20682391:T:C_250.2	0.156634	1.00402	0.99846	1.00962	0.805113	Weighted	FALSE	FALSE	Positive	FALSE	Unweighted	FALSE	35.2218	1.20945	1.17397	1.246
250.2	7:127597258:T:C	Type 2 diabetes	endocrine/metabolic		7:127597258:T:C_250.2	0.00415251	1.0083	1.00262	1.01401	2.38169	Weighted	FALSE	TRUE	Positive	TRUE	Weighted	FALSE	9.09691	1.10969	1.07348	1.14712
250.2	9:22132077:A:G	Type 2 diabetes	endocrine/metabolic		9:22132077:A:G_250.2	0.2808	0.996683	0.990684	1.00272	0.551603	Weighted	FALSE	FALSE	Negative	FALSE	Unweighted	FALSE	32.301	1.22274	1.18315	1.26366
250.2	10:92713872:G:A	Type 2 diabetes	endocrine/metabolic		10:92713872:G:A_250.2	0.0987398	1.0041	0.999234	1.00899	1.00551	Weighted	FALSE	FALSE	Positive	FALSE	Unweighted	FALSE	19.2218	1.18666	1.14389	1.23103
250.2	15:62116871:G:C	Type 2 diabetes	endocrine/metabolic		15:62116871:G:C_250.2	0.211519	1.00301	0.998291	1.00775	0.674651	Weighted	FALSE	FALSE	Positive	FALSE	Unweighted	FALSE	8.30103	1.09767	1.06399	1.12331
250.2	2:57060276:A:G	Type 2 diabetes	endocrine/metabolic		2:57060276:A:G_250.2	5.62231e-05	1.00978	1.00501	1.01457	4.25009	Weighted	FALSE	TRUE	Positive	TRUE	Weighted	FALSE	9.1549	1.09	1.06	1.12
250.2	12:31313679:G:A	Type 2 diabetes	endocrine/metabolic		12:31313679:G:A_250.2	0.0500802	1.01954	0.999994	1.03948	1.30033	Weighted	FALSE	FALSE	Positive	FALSE	Unweighted	FALSE	9.09691	1.11	1.07	1.15
250.2	2:53169910:C:G	Type 2 diabetes	endocrine/metabolic		2:53169910:C:G_250.2	0.000793036	1.00868	1.0036	1.01379	3.10071	Weighted	FALSE	TRUE	Positive	TRUE	Weighted	FALSE	8	1.1	1.07	1.14
250.2	10:112994312:T:C	Type 2 diabetes	endocrine/metabolic		10:112994312:T:C_250.2	6.36152e-22	1.02672	1.02122	1.03224	21.1964	Weighted	TRUE	TRUE	Positive	TRUE	Unweighted	TRUE	22.5229	1.42883	1.33154	1.53322
250.2	11:2837210:G:A	Type 2 diabetes	endocrine/metabolic		11:2837210:G:A_250.2	3.50208e-09	1.02519	1.01676	1.03369	8.45567	Weighted	TRUE	TRUE	Positive	TRUE	Weighted	TRUE	69.5229	1.32546	1.28479	1.36741
250.2	1:154364240:G:A	Type 2 diabetes	endocrine/metabolic		1:154364240:G:A_250.2	0.000423675	0.989587	0.983844	0.995363	3.37297	Weighted	FALSE	TRUE	Negative	FALSE	Weighted	FALSE	7.69897	1.14	1.09	1.19
250.2	11:2193859:G:A	Type 2 diabetes	endocrine/metabolic		11:2193859:G:A_250.2	0.637108	0.998706	0.99335	1.00409	0.195787	Weighted	FALSE	FALSE	Negative	FALSE	Unweighted	FALSE	7.69897	1.14	1.09	1.2
250.2	15:40327523:T:C	Type 2 diabetes	endocrine/metabolic		15:40327523:T:C_250.2	0.0727079	1.00606	0.999444	1.01271	1.13842	Weighted	FALSE	FALSE	Positive	FALSE	Weighted	FALSE	7.69897	1.09	1.06	1.12
743.1	2:199812203:A:C	Osteoporosis	musculoskeletal		2:199812203:A:C_743.1	1.39041e-06	0.991583	0.988186	0.994992	5.85686	Weighted	TRUE	TRUE	Negative	FALSE	Weighted	FALSE	7.69897	1.25	1.16	1.35
401	18:6282594:A:C	Hypertension	circulatory system		18:6282594:A:C_401	0.937489	1.00031	0.99268	1.00799	0.0280338	Weighted	FALSE	FALSE	Positive	FALSE	Unweighted	FALSE	8.22185	1.15	1.07	1.23
585.3	2:210675783:C:A	Chronic renal failure [CKD]	genitourinary		2:210675783:C:A_585.3	0.00303174	1.00715	1.00242	1.01191	2.51831	Weighted	FALSE	TRUE	Positive	TRUE	Weighted	FALSE	8.09691	1.11	1.07	1.15
585.3	5:177390635:A:G	Chronic renal failure [CKD]	genitourinary		5:177390635:A:G_585.3	0.102559	0.996015	0.991252	1.0008	0.989027	Weighted	FALSE	FALSE	Negative	FALSE	Weighted	FALSE	8.39794	1.0989	1.06	1.14
585.3	7:151710715:G:A	Chronic renal failure [CKD]	genitourinary		7:151710715:G:A_585.3	0.000162588	1.01018	1.00488	1.01552	3.78891	Weighted	FALSE	TRUE	Positive	TRUE	Weighted	FALSE	13.699	1.16	1.11	1.2
585.3	15:45406595:T:G	Chronic renal failure [CKD]	genitourinary		15:45406595:T:G_585.3	0.0586208	1.00455	0.999835	1.00929	1.23195	Weighted	FALSE	FALSE	Positive	FALSE	Unweighted	FALSE	10.699	1.11111	1.08	1.15
585.3	16:20355185:T:C	Chronic renal failure [CKD]	genitourinary		16:20355185:T:C_585.3	0.000225978	1.01022	1.00477	1.01569	3.64593	Weighted	FALSE	TRUE	Positive	TRUE	Unweighted	FALSE	24.699	1.24	1.19	1.29
300	3:101980310:C:T	Anxiety disorders	mental disorders		3:101980310:C:T_300	0.0906614	0.99493	0.989089	1.00081	1.04258	Weighted	FALSE	FALSE	Negative	FALSE	Weighted	FALSE	7.69897	1.16	1.1	1.23

### Sheet: S5-PheWAS Weighting
phecode	PGS	p	NegativeLog10P	category	Phecode label	Weighting	Significant after Bonferroni correction	Nominally significant	Significance label (Bonferroni corrected)	Significance label (nominal)			phecode	PGS	p	NegativeLog10P	category	Phecode label	Weighting	Significant after Bonferroni correction	Nominally significant	Significance label (Bonferroni corrected)	Significance label (nominal)
X8	MDD_PGS	0.0261416	1.58267	infectious diseases	Intestinal infection	Unweighted	FALSE	TRUE	Not Significant	Significant only for Unweighted			X8	BMI_PGS	0.740519	0.130464	infectious diseases	Intestinal infection	Unweighted	FALSE	FALSE	Not Significant	Not Significant
X38	MDD_PGS	0.00412522	2.38455	infectious diseases	Septicemia	Unweighted	FALSE	TRUE	Significant only for Weighted	Significant for both			X38	BMI_PGS	1.59318e-13	12.7977	infectious diseases	Septicemia	Unweighted	TRUE	TRUE	Significant for both	Significant for both
X320	MDD_PGS	0.16091	0.793418	neurological	Meningitis	Unweighted	FALSE	FALSE	Not Significant	Significant only for Weighted			X320	BMI_PGS	0.507261	0.294768	neurological	Meningitis	Unweighted	FALSE	FALSE	Not Significant	Not Significant
X480	MDD_PGS	3.82048e-05	4.41788	respiratory	Pneumonia	Unweighted	TRUE	TRUE	Significant only for Unweighted	Significant for both			X480	BMI_PGS	1.63983e-05	4.7852	respiratory	Pneumonia	Unweighted	TRUE	TRUE	Significant only for Unweighted	Significant for both
X711	MDD_PGS	0.0010345	2.98527	musculoskeletal	Arthropathy associated with infections	Unweighted	FALSE	TRUE	Not Significant	Significant for both			X711	BMI_PGS	0.188731	0.724157	musculoskeletal	Arthropathy associated with infections	Unweighted	FALSE	FALSE	Not Significant	Not Significant
X710	MDD_PGS	0.585668	0.232349	musculoskeletal	Osteomyelitis, periostitis, and other infections involving bone	Unweighted	FALSE	FALSE	Not Significant	Significant only for Weighted			X710	BMI_PGS	7.47555e-06	5.12636	musculoskeletal	Osteomyelitis, periostitis, and other infections involving bone	Unweighted	TRUE	TRUE	Significant only for Unweighted	Significant for both
X10	MDD_PGS	0.000370743	3.43093	infectious diseases	Tuberculosis	Unweighted	FALSE	TRUE	Significant only for Weighted	Significant for both			X10	BMI_PGS	0.369781	0.432055	infectious diseases	Tuberculosis	Unweighted	FALSE	FALSE	Not Significant	Not Significant
X41	MDD_PGS	0.000576742	3.23902	infectious diseases	Bacterial infection NOS	Unweighted	FALSE	TRUE	Not Significant	Significant only for Unweighted			X41	BMI_PGS	1.98358e-06	5.70255	infectious diseases	Bacterial infection NOS	Unweighted	TRUE	TRUE	Significant for both	Significant for both
X686	MDD_PGS	0.638868	0.194589	dermatologic	Other local infections of skin and subcutaneous tissue	Unweighted	FALSE	FALSE	Not Significant	Significant only for Weighted			X686	BMI_PGS	8.58746e-09	8.06614	dermatologic	Other local infections of skin and subcutaneous tissue	Unweighted	TRUE	TRUE	Significant only for Unweighted	Significant for both
X369	MDD_PGS	0.475022	0.323287	sense organs	Infection of the eye	Unweighted	FALSE	FALSE	Not Significant	Significant only for Weighted			X369	BMI_PGS	0.344793	0.462442	sense organs	Infection of the eye	Unweighted	FALSE	FALSE	Not Significant	Not Significant
X31	MDD_PGS	0.312755	0.504795	infectious diseases	Diseases due to other mycobacteria	Unweighted	FALSE	FALSE	Not Significant	Significant only for Weighted			X31	BMI_PGS	0.823607	0.0842802	infectious diseases	Diseases due to other mycobacteria	Unweighted	FALSE	FALSE	Not Significant	Not Significant
X465	MDD_PGS	0.00112459	2.949	respiratory	Acute upper respiratory infections of multiple or unspecified sites	Unweighted	FALSE	TRUE	Not Significant	Significant only for Unweighted			X465	BMI_PGS	0.75179	0.123903	respiratory	Acute upper respiratory infections of multiple or unspecified sites	Unweighted	FALSE	FALSE	Not Significant	Not Significant
X420	MDD_PGS	0.158642	0.799583	circulatory system	Carditis	Unweighted	FALSE	FALSE	Not Significant	Not Significant			X420	BMI_PGS	0.00110654	2.95603	circulatory system	Carditis	Unweighted	FALSE	TRUE	Not Significant	Significant for both
X567	MDD_PGS	0.352422	0.452937	digestive	Peritonitis and retroperitoneal infections	Unweighted	FALSE	FALSE	Not Significant	Not Significant			X567	BMI_PGS	0.00124945	2.90328	digestive	Peritonitis and retroperitoneal infections	Unweighted	FALSE	TRUE	Not Significant	Significant for both
X592	MDD_PGS	0.00203346	2.69176	genitourinary	Cystitis and urethritis	Unweighted	FALSE	TRUE	Not Significant	Significant only for Unweighted			X592	BMI_PGS	0.758954	0.119785	genitourinary	Cystitis and urethritis	Unweighted	FALSE	FALSE	Not Significant	Not Significant
X323	MDD_PGS	0.0094801	2.02319	neurological	Encephalitis	Unweighted	FALSE	TRUE	Not Significant	Significant only for Unweighted			X323	BMI_PGS	0.0585522	1.23246	neurological	Encephalitis	Unweighted	FALSE	FALSE	Not Significant	Not Significant
X657	MDD_PGS	0.571015	0.243352	pregnancy complications	Infections specific to the perinatal period	Unweighted	FALSE	FALSE	Not Significant	Not Significant			X657	BMI_PGS	0.192901	0.714666	pregnancy complications	Infections specific to the perinatal period	Unweighted	FALSE	FALSE	Significant only for Weighted	Significant only for Weighted
X71	MDD_PGS	0.000487047	3.31243	infectious diseases	Human immunodeficiency virus [HIV] disease	Unweighted	FALSE	TRUE	Significant only for Weighted	Significant for both			X71	BMI_PGS	0.967114	0.0145222	infectious diseases	Human immunodeficiency virus [HIV] disease	Unweighted	FALSE	FALSE	Not Significant	Not Significant
X324	MDD_PGS	3.06782e-06	5.51317	neurological	Other CNS infection and poliomyelitis	Unweighted	TRUE	TRUE	Significant only for Unweighted	Significant for both			X324	BMI_PGS	0.556722	0.254362	neurological	Other CNS infection and poliomyelitis	Unweighted	FALSE	FALSE	Not Significant	Not Significant
X79	MDD_PGS	0.0239304	1.62105	infectious diseases	Viral infection	Unweighted	FALSE	TRUE	Not Significant	Significant only for Unweighted			X79	BMI_PGS	0.313374	0.503937	infectious diseases	Viral infection	Unweighted	FALSE	FALSE	Not Significant	Not Significant
X53	MDD_PGS	0.821355	0.0854693	infectious diseases	Herpes zoster	Unweighted	FALSE	FALSE	Not Significant	Not Significant			X53	BMI_PGS	0.404418	0.393169	infectious diseases	Herpes zoster	Unweighted	FALSE	FALSE	Not Significant	Not Significant
X54	MDD_PGS	0.0237519	1.6243	infectious diseases	Herpes simplex	Unweighted	FALSE	TRUE	Significant only for Weighted	Significant for both			X54	BMI_PGS	0.214881	0.667802	infectious diseases	Herpes simplex	Unweighted	FALSE	FALSE	Not Significant	Significant only for Weighted
X381	MDD_PGS	0.0328658	1.48326	sense organs	Otitis media and Eustachian tube disorders	Unweighted	FALSE	TRUE	Not Significant	Significant only for Unweighted			X381	BMI_PGS	0.797503	0.0982676	sense organs	Otitis media and Eustachian tube disorders	Unweighted	FALSE	FALSE	Not Significant	Not Significant
X70	MDD_PGS	0.000951373	3.02165	infectious diseases	Viral hepatitis	Unweighted	FALSE	TRUE	Significant only for Weighted	Significant for both			X70	BMI_PGS	0.0215278	1.667	infectious diseases	Viral hepatitis	Unweighted	FALSE	TRUE	Not Significant	Significant only for Unweighted
X78	MDD_PGS	0.544851	0.263722	infectious diseases	Viral warts & HPV	Unweighted	FALSE	FALSE	Not Significant	Significant only for Weighted			X78	BMI_PGS	0.238518	0.622478	infectious diseases	Viral warts & HPV	Unweighted	FALSE	FALSE	Not Significant	Not Significant
X136	MDD_PGS	1.30522e-08	7.88431	infectious diseases	Other infectious and parasitic diseases	Unweighted	TRUE	TRUE	Significant for both	Significant for both			X136	BMI_PGS	0.0423851	1.37279	infectious diseases	Other infectious and parasitic diseases	Unweighted	FALSE	TRUE	Not Significant	Significant only for Unweighted
X133	MDD_PGS	0.938688	0.0274787	infectious diseases	Arthropod-borne diseases	Unweighted	FALSE	FALSE	Not Significant	Significant only for Weighted			X133	BMI_PGS	0.176498	0.75326	infectious diseases	Arthropod-borne diseases	Unweighted	FALSE	FALSE	Not Significant	Significant only for Weighted
X130	MDD_PGS	0.357775	0.44639	infectious diseases	Spirochetal infection	Unweighted	FALSE	FALSE	Not Significant	Significant only for Weighted			X130	BMI_PGS	0.650726	0.186602	infectious diseases	Spirochetal infection	Unweighted	FALSE	FALSE	Not Significant	Significant only for Weighted
X90	MDD_PGS	3.87001e-05	4.41229	infectious diseases	Sexually transmitted infections (not HIV or hepatitis)	Unweighted	TRUE	TRUE	Significant for both	Significant for both			X90	BMI_PGS	0.0441465	1.3551	infectious diseases	Sexually transmitted infections (not HIV or hepatitis)	Unweighted	FALSE	TRUE	Not Significant	Significant for both
X110	MDD_PGS	0.812076	0.0904033	infectious diseases	Dermatophytosis / Dermatomycosis	Unweighted	FALSE	FALSE	Not Significant	Not Significant			X110	BMI_PGS	0.00960115	2.01768	infectious diseases	Dermatophytosis / Dermatomycosis	Unweighted	FALSE	TRUE	Not Significant	Significant only for Unweighted
X112	MDD_PGS	0.000710242	3.14859	infectious diseases	Candidiasis	Unweighted	FALSE	TRUE	Not Significant	Significant only for Unweighted			X112	BMI_PGS	0.00397164	2.40103	infectious diseases	Candidiasis	Unweighted	FALSE	TRUE	Not Significant	Significant for both
X117	MDD_PGS	0.00325436	2.48753	infectious diseases	Mycoses	Unweighted	FALSE	TRUE	Not Significant	Significant for both			X117	BMI_PGS	0.0400912	1.39695	infectious diseases	Mycoses	Unweighted	FALSE	TRUE	Not Significant	Significant for both
X134	MDD_PGS	0.299229	0.523997	infectious diseases	Helminthiases	Unweighted	FALSE	FALSE	Not Significant	Not Significant			X134	BMI_PGS	0.263793	0.578737	infectious diseases	Helminthiases	Unweighted	FALSE	FALSE	Not Significant	Not Significant
X131	MDD_PGS	0.262709	0.580525	infectious diseases	Protozoan infection	Unweighted	FALSE	FALSE	Not Significant	Not Significant			X131	BMI_PGS	0.218329	0.660888	infectious diseases	Protozoan infection	Unweighted	FALSE	FALSE	Not Significant	Significant only for Weighted
X132	MDD_PGS	0.224209	0.649347	infectious diseases	Infestation (lice, mites)	Unweighted	FALSE	FALSE	Not Significant	Significant only for Weighted			X132	BMI_PGS	0.343834	0.463651	infectious diseases	Infestation (lice, mites)	Unweighted	FALSE	FALSE	Not Significant	Significant only for Weighted
X697	MDD_PGS	0.926377	0.0332125	dermatologic	Sarcoidosis	Unweighted	FALSE	FALSE	Not Significant	Not Significant			X697	BMI_PGS	0.418586	0.378215	dermatologic	Sarcoidosis	Unweighted	FALSE	FALSE	Not Significant	Not Significant
X145	MDD_PGS	0.0655275	1.18358	neoplasms	Cancer of mouth	Unweighted	FALSE	FALSE	Not Significant	Not Significant			X145	BMI_PGS	0.54902	0.260412	neoplasms	Cancer of mouth	Unweighted	FALSE	FALSE	Not Significant	Not Significant
X149	MDD_PGS	0.0520036	1.28397	neoplasms	Cancer of larynx, pharynx, nasal cavities	Unweighted	FALSE	FALSE	Not Significant	Not Significant			X149	BMI_PGS	0.300774	0.52176	neoplasms	Cancer of larynx, pharynx, nasal cavities	Unweighted	FALSE	FALSE	Not Significant	Not Significant
X150	MDD_PGS	0.254448	0.5944	neoplasms	Cancer of esophagus	Unweighted	FALSE	FALSE	Significant only for Weighted	Significant only for Weighted			X150	BMI_PGS	0.0227749	1.64254	neoplasms	Cancer of esophagus	Unweighted	FALSE	TRUE	Significant only for Weighted	Significant for both
X151	MDD_PGS	0.471392	0.326618	neoplasms	Cancer of stomach	Unweighted	FALSE	FALSE	Not Significant	Not Significant			X151	BMI_PGS	0.176557	0.753115	neoplasms	Cancer of stomach	Unweighted	FALSE	FALSE	Not Significant	Significant only for Weighted
X159	MDD_PGS	0.552063	0.258012	neoplasms	Malignant neoplasm of other and ill-defined sites within the digestive organs and peritoneum	Unweighted	FALSE	FALSE	Not Significant	Significant only for Weighted			X159	BMI_PGS	0.00997721	2.00099	neoplasms	Malignant neoplasm of other and ill-defined sites within the digestive organs and peritoneum	Unweighted	FALSE	TRUE	Not Significant	Significant for both
X153	MDD_PGS	0.142439	0.846372	neoplasms	Colorectal cancer	Unweighted	FALSE	FALSE	Not Significant	Not Significant			X153	BMI_PGS	0.162921	0.788023	neoplasms	Colorectal cancer	Unweighted	FALSE	FALSE	Not Significant	Significant only for Weighted
X155	MDD_PGS	0.00390876	2.40796	neoplasms	Cancer of liver and intrahepatic bile duct	Unweighted	FALSE	TRUE	Not Significant	Significant only for Unweighted			X155	BMI_PGS	0.0471053	1.32693	neoplasms	Cancer of liver and intrahepatic bile duct	Unweighted	FALSE	TRUE	Not Significant	Significant only for Unweighted
X157	MDD_PGS	0.166775	0.77787	neoplasms	Pancreatic cancer	Unweighted	FALSE	FALSE	Not Significant	Significant only for Weighted			X157	BMI_PGS	0.731375	0.13586	neoplasms	Pancreatic cancer	Unweighted	FALSE	FALSE	Not Significant	Not Significant
X165	MDD_PGS	0.268337	0.571319	neoplasms	Cancer within the respiratory system	Unweighted	FALSE	FALSE	Not Significant	Not Significant			X165	BMI_PGS	0.167511	0.775958	neoplasms	Cancer within the respiratory system	Unweighted	FALSE	FALSE	Not Significant	Not Significant
X164	MDD_PGS	0.0159974	1.79595	neoplasms	Cancer of intrathoracic organs	Unweighted	FALSE	TRUE	Not Significant	Significant only for Unweighted			X164	BMI_PGS	0.185626	0.731361	neoplasms	Cancer of intrathoracic organs	Unweighted	FALSE	FALSE	Not Significant	Not Significant
X170	MDD_PGS	0.658151	0.181674	neoplasms	Cancer of bone and connective tissue	Unweighted	FALSE	FALSE	Not Significant	Significant only for Weighted			X170	BMI_PGS	0.168692	0.772905	neoplasms	Cancer of bone and connective tissue	Unweighted	FALSE	FALSE	Significant only for Weighted	Significant only for Weighted
X172	MDD_PGS	0.294436	0.531009	neoplasms	Skin cancer	Unweighted	FALSE	FALSE	Not Significant	Not Significant			X172	BMI_PGS	3.50455e-05	4.45537	neoplasms	Skin cancer	Unweighted	TRUE	TRUE	Significant only for Unweighted	Significant for both
X174	MDD_PGS	0.21827	0.661007	neoplasms	Breast cancer	Unweighted	FALSE	FALSE	Not Significant	Not Significant			X174	BMI_PGS	0.239934	0.619908	neoplasms	Breast cancer	Unweighted	FALSE	FALSE	Not Significant	Not Significant
X230	MDD_PGS	0.0660707	1.17999	neoplasms	Kaposi's sarcoma	Unweighted	FALSE	FALSE	Not Significant	Not Significant			X230	BMI_PGS	0.40903	0.388245	neoplasms	Kaposi's sarcoma	Unweighted	FALSE	FALSE	Not Significant	Not Significant
X182	MDD_PGS	0.103962	0.983126	neoplasms	Malignant neoplasm of uterus	Unweighted	FALSE	FALSE	Not Significant	Significant only for Weighted			X182	BMI_PGS	1.06308e-06	5.97343	neoplasms	Malignant neoplasm of uterus	Unweighted	TRUE	TRUE	Significant for both	Significant for both
X180	MDD_PGS	0.50979	0.292609	neoplasms	Cervical cancer and dysplasia	Unweighted	FALSE	FALSE	Not Significant	Significant only for Weighted			X180	BMI_PGS	0.430482	0.366045	neoplasms	Cervical cancer and dysplasia	Unweighted	FALSE	FALSE	Not Significant	Not Significant
X184	MDD_PGS	0.287203	0.54181	neoplasms	Cancer of other female genital organs	Unweighted	FALSE	FALSE	Not Significant	Significant only for Weighted			X184	BMI_PGS	0.00157489	2.80275	neoplasms	Cancer of other female genital organs	Unweighted	FALSE	TRUE	Not Significant	Significant only for Unweighted
X185	MDD_PGS	0.0849386	1.07089	neoplasms	Cancer of prostate	Unweighted	FALSE	FALSE	Not Significant	Not Significant			X185	BMI_PGS	0.00012899	3.88944	neoplasms	Cancer of prostate	Unweighted	FALSE	TRUE	Significant only for Weighted	Significant for both
X187	MDD_PGS	0.554891	0.255792	neoplasms	Cancer of other male genital organs	Unweighted	FALSE	FALSE	Not Significant	Not Significant			X187	BMI_PGS	0.70119	0.154164	neoplasms	Cancer of other male genital organs	Unweighted	FALSE	FALSE	Not Significant	Not Significant
X189	MDD_PGS	0.0438747	1.35779	neoplasms	Cancer of urinary organs (incl. kidney and bladder)	Unweighted	FALSE	TRUE	Not Significant	Significant for both			X189	BMI_PGS	0.000784665	3.10532	neoplasms	Cancer of urinary organs (incl. kidney and bladder)	Unweighted	FALSE	TRUE	Not Significant	Significant for both
X190	MDD_PGS	0.927771	0.032559	neoplasms	Cancer of eye	Unweighted	FALSE	FALSE	Not Significant	Not Significant			X190	BMI_PGS	0.465395	0.332178	neoplasms	Cancer of eye	Unweighted	FALSE	FALSE	Not Significant	Not Significant
X191	MDD_PGS	0.452742	0.34415	neoplasms	Manlignant and unknown neoplasms of brain and nervous system	Unweighted	FALSE	FALSE	Not Significant	Not Significant			X191	BMI_PGS	0.377597	0.422972	neoplasms	Manlignant and unknown neoplasms of brain and nervous system	Unweighted	FALSE	FALSE	Not Significant	Significant only for Weighted
X193	MDD_PGS	0.78174	0.106938	neoplasms	Thyroid cancer	Unweighted	FALSE	FALSE	Not Significant	Not Significant			X193	BMI_PGS	0.50403	0.297544	neoplasms	Thyroid cancer	Unweighted	FALSE	FALSE	Not Significant	Not Significant
X194	MDD_PGS	0.0883572	1.05376	neoplasms	Cancer of other endocrine glands	Unweighted	FALSE	FALSE	Not Significant	Not Significant			X194	BMI_PGS	0.34613	0.460761	neoplasms	Cancer of other endocrine glands	Unweighted	FALSE	FALSE	Not Significant	Significant only for Weighted
X195	MDD_PGS	0.358015	0.446098	neoplasms	Cancer, suspected or other	Unweighted	FALSE	FALSE	Not Significant	Not Significant			X195	BMI_PGS	0.00277631	2.55653	neoplasms	Cancer, suspected or other	Unweighted	FALSE	TRUE	Not Significant	Significant for both
X198	MDD_PGS	0.595235	0.225312	neoplasms	Secondary malignant neoplasm	Unweighted	FALSE	FALSE	Not Significant	Significant only for Weighted			X198	BMI_PGS	0.0475139	1.32318	neoplasms	Secondary malignant neoplasm	Unweighted	FALSE	TRUE	Not Significant	Significant for both
X851	MDD_PGS	0.00120842	2.91778	injuries & poisonings	Complications of transplants and reattached limbs	Unweighted	FALSE	TRUE	Not Significant	Significant only for Unweighted			X851	BMI_PGS	5.57875e-18	17.2535	injuries & poisonings	Complications of transplants and reattached limbs	Unweighted	TRUE	TRUE	Significant for both	Significant for both
X202	MDD_PGS	0.322344	0.491681	neoplasms	Cancer of other lymphoid, histiocytic tissue	Unweighted	FALSE	FALSE	Not Significant	Not Significant			X202	BMI_PGS	0.0658882	1.18119	neoplasms	Cancer of other lymphoid, histiocytic tissue	Unweighted	FALSE	FALSE	Not Significant	Not Significant
X201	MDD_PGS	0.755619	0.121697	neoplasms	Hodgkin's disease	Unweighted	FALSE	FALSE	Not Significant	Not Significant			X201	BMI_PGS	0.173153	0.761569	neoplasms	Hodgkin's disease	Unweighted	FALSE	FALSE	Not Significant	Significant only for Weighted
X204	MDD_PGS	0.577667	0.238323	neoplasms	Leukemia	Unweighted	FALSE	FALSE	Significant only for Weighted	Significant only for Weighted			X204	BMI_PGS	0.000482335	3.31665	neoplasms	Leukemia	Unweighted	FALSE	TRUE	Not Significant	Significant only for Unweighted
X199	MDD_PGS	0.793988	0.100186	neoplasms	Neoplasm of uncertain behavior	Unweighted	FALSE	FALSE	Not Significant	Not Significant			X199	BMI_PGS	0.80614	0.0935894	neoplasms	Neoplasm of uncertain behavior	Unweighted	FALSE	FALSE	Not Significant	Significant only for Weighted
X209	MDD_PGS	0.865061	0.0629531	neoplasms	Neuroendocrine tumors	Unweighted	FALSE	FALSE	Not Significant	Not Significant			X209	BMI_PGS	0.102127	0.990861	neoplasms	Neuroendocrine tumors	Unweighted	FALSE	FALSE	Not Significant	Significant only for Weighted
X208	MDD_PGS	0.0726492	1.13877	neoplasms	Benign neoplasm of colon	Unweighted	FALSE	FALSE	Not Significant	Not Significant			X208	BMI_PGS	0.605939	0.217571	neoplasms	Benign neoplasm of colon	Unweighted	FALSE	FALSE	Not Significant	Not Significant
X210	MDD_PGS	0.523733	0.28089	neoplasms	Benign neoplasm of lip, oral cavity, and pharynx	Unweighted	FALSE	FALSE	Significant only for Weighted	Significant only for Weighted			X210	BMI_PGS	0.892812	0.0492399	neoplasms	Benign neoplasm of lip, oral cavity, and pharynx	Unweighted	FALSE	FALSE	Not Significant	Not Significant
X211	MDD_PGS	0.000156048	3.80674	neoplasms	Benign neoplasm of other parts of digestive system	Unweighted	FALSE	TRUE	Not Significant	Significant only for Unweighted			X211	BMI_PGS	0.598347	0.223047	neoplasms	Benign neoplasm of other parts of digestive system	Unweighted	FALSE	FALSE	Not Significant	Not Significant
X212	MDD_PGS	0.669152	0.174475	neoplasms	Benign neoplasm of respiratory and intrathoracic organs	Unweighted	FALSE	FALSE	Not Significant	Not Significant			X212	BMI_PGS	0.516501	0.286929	neoplasms	Benign neoplasm of respiratory and intrathoracic organs	Unweighted	FALSE	FALSE	Not Significant	Not Significant
X213	MDD_PGS	0.292617	0.5337	neoplasms	Benign neoplasm of bone and articular cartilage	Unweighted	FALSE	FALSE	Not Significant	Not Significant			X213	BMI_PGS	0.413818	0.38319	neoplasms	Benign neoplasm of bone and articular cartilage	Unweighted	FALSE	FALSE	Not Significant	Not Significant
X214	MDD_PGS	0.735721	0.133287	neoplasms	Lipoma	Unweighted	FALSE	FALSE	Not Significant	Not Significant			X214	BMI_PGS	0.897292	0.0470662	neoplasms	Lipoma	Unweighted	FALSE	FALSE	Not Significant	Not Significant
X215	MDD_PGS	0.182743	0.738159	neoplasms	Other benign neoplasm of connective and other soft tissue	Unweighted	FALSE	FALSE	Not Significant	Not Significant			X215	BMI_PGS	0.484454	0.314747	neoplasms	Other benign neoplasm of connective and other soft tissue	Unweighted	FALSE	FALSE	Not Significant	Not Significant
X610	MDD_PGS	0.712813	0.147025	genitourinary	Benign mammary dysplasias	Unweighted	FALSE	FALSE	Not Significant	Significant only for Weighted			X610	BMI_PGS	4.45608e-08	7.35105	genitourinary	Benign mammary dysplasias	Unweighted	TRUE	TRUE	Significant only for Unweighted	Significant for both
X218	MDD_PGS	0.535754	0.271035	neoplasms	Benign neoplasm of uterus	Unweighted	FALSE	FALSE	Not Significant	Significant only for Weighted			X218	BMI_PGS	0.260057	0.584932	neoplasms	Benign neoplasm of uterus	Unweighted	FALSE	FALSE	Not Significant	Significant only for Weighted
X220	MDD_PGS	0.167676	0.77553	neoplasms	Benign neoplasm of ovary	Unweighted	FALSE	FALSE	Not Significant	Not Significant			X220	BMI_PGS	0.472727	0.32539	neoplasms	Benign neoplasm of ovary	Unweighted	FALSE	FALSE	Not Significant	Significant only for Weighted
X221	MDD_PGS	0.644751	0.190608	neoplasms	Benign neoplasm of other female genital organs	Unweighted	FALSE	FALSE	Not Significant	Not Significant			X221	BMI_PGS	0.137395	0.862029	neoplasms	Benign neoplasm of other female genital organs	Unweighted	FALSE	FALSE	Not Significant	Significant only for Weighted
X222	MDD_PGS	0.402412	0.395329	neoplasms	Benign neoplasm of male genital organs	Unweighted	FALSE	FALSE	Not Significant	Not Significant			X222	BMI_PGS	0.149989	0.823939	neoplasms	Benign neoplasm of male genital organs	Unweighted	FALSE	FALSE	Not Significant	Not Significant
X223	MDD_PGS	0.428536	0.368012	neoplasms	Benign neoplasm of kidney and other urinary organs	Unweighted	FALSE	FALSE	Not Significant	Not Significant			X223	BMI_PGS	0.644507	0.190772	neoplasms	Benign neoplasm of kidney and other urinary organs	Unweighted	FALSE	FALSE	Not Significant	Not Significant
X224	MDD_PGS	0.0200748	1.69735	neoplasms	Benign neoplasm of eye	Unweighted	FALSE	TRUE	Not Significant	Significant only for Unweighted			X224	BMI_PGS	0.456057	0.340981	neoplasms	Benign neoplasm of eye	Unweighted	FALSE	FALSE	Not Significant	Not Significant
X225	MDD_PGS	0.177818	0.750024	neoplasms	Benign neoplasm of brain and other parts of nervous system	Unweighted	FALSE	FALSE	Not Significant	Not Significant			X225	BMI_PGS	0.81216	0.0903586	neoplasms	Benign neoplasm of brain and other parts of nervous system	Unweighted	FALSE	FALSE	Not Significant	Significant only for Weighted
X226	MDD_PGS	0.310773	0.507557	neoplasms	Benign neoplasm of thyroid glands	Unweighted	FALSE	FALSE	Not Significant	Not Significant			X226	BMI_PGS	0.188145	0.725507	neoplasms	Benign neoplasm of thyroid glands	Unweighted	FALSE	FALSE	Not Significant	Not Significant
X227	MDD_PGS	0.00889473	2.05087	neoplasms	Benign neoplasm of other endocrine glands and related structures	Unweighted	FALSE	TRUE	Not Significant	Significant only for Unweighted			X227	BMI_PGS	0.404146	0.393462	neoplasms	Benign neoplasm of other endocrine glands and related structures	Unweighted	FALSE	FALSE	Not Significant	Not Significant
X228	MDD_PGS	0.00634266	2.19773	neoplasms	Hemangioma and lymphangioma, any site	Unweighted	FALSE	TRUE	Not Significant	Significant for both			X228	BMI_PGS	2.05058e-05	4.68812	neoplasms	Hemangioma and lymphangioma, any site	Unweighted	TRUE	TRUE	Significant only for Unweighted	Significant for both
X229	MDD_PGS	0.812107	0.0903867	neoplasms	Benign neoplasm of unspecified sites	Unweighted	FALSE	FALSE	Not Significant	Not Significant			X229	BMI_PGS	0.016571	1.78065	neoplasms	Benign neoplasm of unspecified sites	Unweighted	FALSE	TRUE	Not Significant	Significant for both
X158	MDD_PGS	0.182127	0.739627	neoplasms	Neoplasm of unspecified nature of digestive system	Unweighted	FALSE	FALSE	Not Significant	Not Significant			X158	BMI_PGS	0.745736	0.127415	neoplasms	Neoplasm of unspecified nature of digestive system	Unweighted	FALSE	FALSE	Not Significant	Not Significant
X173	MDD_PGS	0.0639616	1.19408	neoplasms	Neoplasm of uncertain behavior of skin	Unweighted	FALSE	FALSE	Not Significant	Significant only for Weighted			X173	BMI_PGS	0.0224537	1.64871	neoplasms	Neoplasm of uncertain behavior of skin	Unweighted	FALSE	TRUE	Not Significant	Significant only for Unweighted
X200	MDD_PGS	0.0026569	2.57563	neoplasms	Myeloproliferative disease	Unweighted	FALSE	TRUE	Significant only for Weighted	Significant for both			X200	BMI_PGS	0.00154915	2.80991	neoplasms	Myeloproliferative disease	Unweighted	FALSE	TRUE	Significant only for Weighted	Significant for both
X240	MDD_PGS	0.230187	0.63792	endocrine/metabolic	Simple and unspecified goiter	Unweighted	FALSE	FALSE	Not Significant	Not Significant			X240	BMI_PGS	0.44383	0.352784	endocrine/metabolic	Simple and unspecified goiter	Unweighted	FALSE	FALSE	Not Significant	Significant only for Weighted
X241	MDD_PGS	0.262328	0.581155	endocrine/metabolic	Nontoxic nodular goiter	Unweighted	FALSE	FALSE	Not Significant	Significant only for Weighted			X241	BMI_PGS	0.13186	0.879887	endocrine/metabolic	Nontoxic nodular goiter	Unweighted	FALSE	FALSE	Not Significant	Not Significant
X242	MDD_PGS	0.627367	0.202479	endocrine/metabolic	Thyrotoxicosis with or without goiter	Unweighted	FALSE	FALSE	Not Significant	Not Significant			X242	BMI_PGS	0.522589	0.28184	endocrine/metabolic	Thyrotoxicosis with or without goiter	Unweighted	FALSE	FALSE	Not Significant	Significant only for Weighted
X244	MDD_PGS	0.00019721	3.70507	endocrine/metabolic	Hypothyroidism	Unweighted	FALSE	TRUE	Not Significant	Significant only for Unweighted			X244	BMI_PGS	1.16915e-07	6.93213	endocrine/metabolic	Hypothyroidism	Unweighted	TRUE	TRUE	Significant only for Unweighted	Significant for both
X245	MDD_PGS	0.049258	1.30752	endocrine/metabolic	Thyroiditis	Unweighted	FALSE	TRUE	Not Significant	Significant only for Unweighted			X245	BMI_PGS	0.404843	0.392714	endocrine/metabolic	Thyroiditis	Unweighted	FALSE	FALSE	Not Significant	Not Significant
X246	MDD_PGS	0.0198718	1.70176	endocrine/metabolic	Other disorders of thyroid	Unweighted	FALSE	TRUE	Not Significant	Significant only for Unweighted			X246	BMI_PGS	0.880671	0.0551864	endocrine/metabolic	Other disorders of thyroid	Unweighted	FALSE	FALSE	Not Significant	Not Significant
X249	MDD_PGS	0.19867	0.701868	endocrine/metabolic	Secondary diabetes mellitus	Unweighted	FALSE	FALSE	Not Significant	Not Significant			X249	BMI_PGS	1.33252e-19	18.8753	endocrine/metabolic	Secondary diabetes mellitus	Unweighted	TRUE	TRUE	Significant for both	Significant for both
X251	MDD_PGS	0.000873434	3.05877	endocrine/metabolic	Other disorders of pancreatic internal secretion	Unweighted	FALSE	TRUE	Significant only for Weighted	Significant for both			X251	BMI_PGS	0.00547682	2.26147	endocrine/metabolic	Other disorders of pancreatic internal secretion	Unweighted	FALSE	TRUE	Not Significant	Significant only for Unweighted
X258	MDD_PGS	0.000316556	3.49955	endocrine/metabolic	Iatrogenic endocrine disorders	Unweighted	FALSE	TRUE	Not Significant	Significant only for Unweighted			X258	BMI_PGS	0.172766	0.762542	endocrine/metabolic	Iatrogenic endocrine disorders	Unweighted	FALSE	FALSE	Not Significant	Significant only for Weighted
X252	MDD_PGS	0.054348	1.26482	endocrine/metabolic	Disorders of parathyroid gland	Unweighted	FALSE	FALSE	Not Significant	Not Significant			X252	BMI_PGS	0.000624595	3.2044	endocrine/metabolic	Disorders of parathyroid gland	Unweighted	FALSE	TRUE	Not Significant	Significant for both
X253	MDD_PGS	0.000154188	3.81195	endocrine/metabolic	Disorders of the pituitary gland and its hypothalamic control	Unweighted	FALSE	TRUE	Not Significant	Significant only for Unweighted			X253	BMI_PGS	0.0947093	1.02361	endocrine/metabolic	Disorders of the pituitary gland and its hypothalamic control	Unweighted	FALSE	FALSE	Not Significant	Not Significant
X254	MDD_PGS	0.414563	0.382409	endocrine/metabolic	Diseases of thymus gland	Unweighted	FALSE	FALSE	Not Significant	Not Significant			X254	BMI_PGS	0.579125	0.237228	endocrine/metabolic	Diseases of thymus gland	Unweighted	FALSE	FALSE	Not Significant	Not Significant
X255	MDD_PGS	0.00148568	2.82808	endocrine/metabolic	Disorders of adrenal glands	Unweighted	FALSE	TRUE	Not Significant	Significant only for Unweighted			X255	BMI_PGS	1.92949e-05	4.71456	endocrine/metabolic	Disorders of adrenal glands	Unweighted	TRUE	TRUE	Significant only for Unweighted	Significant for both
X256	MDD_PGS	0.0652219	1.18561	endocrine/metabolic	Ovarian dysfunction	Unweighted	FALSE	FALSE	Not Significant	Significant only for Weighted			X256	BMI_PGS	7.19626e-10	9.14289	endocrine/metabolic	Ovarian dysfunction	Unweighted	TRUE	TRUE	Significant only for Unweighted	Significant only for Unweighted
X627	MDD_PGS	0.454173	0.342779	genitourinary	Menopausal and postmenopausal disorders	Unweighted	FALSE	FALSE	Not Significant	Significant only for Weighted			X627	BMI_PGS	0.669823	0.17404	genitourinary	Menopausal and postmenopausal disorders	Unweighted	FALSE	FALSE	Not Significant	Not Significant
X257	MDD_PGS	0.000681617	3.16646	endocrine/metabolic	Testicular dysfunction	Unweighted	FALSE	TRUE	Not Significant	Significant only for Unweighted			X257	BMI_PGS	0.0201098	1.69659	endocrine/metabolic	Testicular dysfunction	Unweighted	FALSE	TRUE	Not Significant	Significant only for Unweighted
X259	MDD_PGS	0.00878701	2.05616	endocrine/metabolic	Other endocrine disorders	Unweighted	FALSE	TRUE	Not Significant	Significant for both			X259	BMI_PGS	0.17905	0.747027	endocrine/metabolic	Other endocrine disorders	Unweighted	FALSE	FALSE	Not Significant	Not Significant
X260	MDD_PGS	0.00391227	2.40757	endocrine/metabolic	Protein-calorie malnutrition	Unweighted	FALSE	TRUE	Not Significant	Significant only for Unweighted			X260	BMI_PGS	0.761115	0.11855	endocrine/metabolic	Protein-calorie malnutrition	Unweighted	FALSE	FALSE	Not Significant	Not Significant
X261	MDD_PGS	0.000148223	3.82908	endocrine/metabolic	Vitamin deficiency	Unweighted	FALSE	TRUE	Not Significant	Significant only for Unweighted			X261	BMI_PGS	6.0155e-07	6.22073	endocrine/metabolic	Vitamin deficiency	Unweighted	TRUE	TRUE	Significant only for Unweighted	Significant for both
X263	MDD_PGS	0.00853066	2.06902	endocrine/metabolic	Other nutritional deficiency	Unweighted	FALSE	TRUE	Not Significant	Significant only for Unweighted			X263	BMI_PGS	0.000281426	3.55064	endocrine/metabolic	Other nutritional deficiency	Unweighted	FALSE	TRUE	Not Significant	Significant only for Unweighted
X262	MDD_PGS	0.00515622	2.28767	endocrine/metabolic	Mineral deficiency NEC	Unweighted	FALSE	TRUE	Not Significant	Significant only for Unweighted			X262	BMI_PGS	0.0156724	1.80486	endocrine/metabolic	Mineral deficiency NEC	Unweighted	FALSE	TRUE	Not Significant	Significant for both
X270	MDD_PGS	0.730641	0.136296	endocrine/metabolic	Disorders of protein plasma/amino-acid transport and metabolism	Unweighted	FALSE	FALSE	Not Significant	Significant only for Weighted			X270	BMI_PGS	0.00384215	2.41543	endocrine/metabolic	Disorders of protein plasma/amino-acid transport and metabolism	Unweighted	FALSE	TRUE	Not Significant	Significant only for Unweighted
X271	MDD_PGS	0.137622	0.861311	endocrine/metabolic	Disorders of carbohydrate transport and metabolism	Unweighted	FALSE	FALSE	Not Significant	Not Significant			X271	BMI_PGS	0.014345	1.8433	endocrine/metabolic	Disorders of carbohydrate transport and metabolism	Unweighted	FALSE	TRUE	Not Significant	Significant only for Unweighted
X272	MDD_PGS	0.940818	0.0264944	endocrine/metabolic	Disorders of lipoid metabolism	Unweighted	FALSE	FALSE	Not Significant	Not Significant			X272	BMI_PGS	1.21297e-09	8.91615	endocrine/metabolic	Disorders of lipoid metabolism	Unweighted	TRUE	TRUE	Significant for both	Significant for both
X274	MDD_PGS	0.670546	0.173572	endocrine/metabolic	Gout and other crystal arthropathies	Unweighted	FALSE	FALSE	Not Significant	Not Significant			X274	BMI_PGS	7.40223e-09	8.13064	endocrine/metabolic	Gout and other crystal arthropathies	Unweighted	TRUE	TRUE	Significant only for Unweighted	Significant only for Unweighted
X275	MDD_PGS	0.0203738	1.69093	endocrine/metabolic	Disorders of mineral metabolism	Unweighted	FALSE	TRUE	Not Significant	Significant only for Unweighted			X275	BMI_PGS	2.68992e-11	10.5703	endocrine/metabolic	Disorders of mineral metabolism	Unweighted	TRUE	TRUE	Significant for both	Significant for both
X276	MDD_PGS	6.74171e-06	5.17123	endocrine/metabolic	Disorders of fluid, electrolyte, and acid-base balance	Unweighted	TRUE	TRUE	Significant for both	Significant for both			X276	BMI_PGS	1.30807e-09	8.88337	endocrine/metabolic	Disorders of fluid, electrolyte, and acid-base balance	Unweighted	TRUE	TRUE	Significant only for Unweighted	Significant for both
X942	MDD_PGS	0.132955	0.876295	injuries & poisonings	Infusion and transfusion reaction	Unweighted	FALSE	FALSE	Not Significant	Not Significant			X942	BMI_PGS	0.644558	0.190738	injuries & poisonings	Infusion and transfusion reaction	Unweighted	FALSE	FALSE	Not Significant	Not Significant
X277	MDD_PGS	0.0380715	1.4194	endocrine/metabolic	Other disorders of metabolism	Unweighted	FALSE	TRUE	Not Significant	Significant only for Unweighted			X277	BMI_PGS	1.93831e-16	15.7126	endocrine/metabolic	Other disorders of metabolism	Unweighted	TRUE	TRUE	Significant for both	Significant for both
X499	MDD_PGS	0.166417	0.778801	respiratory	Cystic fibrosis	Unweighted	FALSE	FALSE	Not Significant	Significant only for Weighted			X499	BMI_PGS	0.101294	0.994417	respiratory	Cystic fibrosis	Unweighted	FALSE	FALSE	Not Significant	Not Significant
X278	MDD_PGS	1.22073e-09	8.91338	endocrine/metabolic	Overweight, obesity and other hyperalimentation	Unweighted	TRUE	TRUE	Significant only for Unweighted	Significant for both			X278	BMI_PGS	3.61053e-265	264.442	endocrine/metabolic	Overweight, obesity and other hyperalimentation	Unweighted	TRUE	TRUE	Significant for both	Significant for both
X513	MDD_PGS	1.90334e-05	4.72048	respiratory	Respiratory abnormalities	Unweighted	TRUE	TRUE	Significant only for Unweighted	Significant only for Unweighted			X513	BMI_PGS	8.26025e-15	14.083	respiratory	Respiratory abnormalities	Unweighted	TRUE	TRUE	Significant for both	Significant for both
X279	MDD_PGS	1.64045e-13	12.785	endocrine/metabolic	Disorders involving the immune mechanism	Unweighted	TRUE	TRUE	Significant for both	Significant for both			X279	BMI_PGS	4.68867e-07	6.32895	endocrine/metabolic	Disorders involving the immune mechanism	Unweighted	TRUE	TRUE	Significant only for Unweighted	Significant for both
X81	MDD_PGS	0.892984	0.0491564	infectious diseases	Infection/inflammation of internal prosthetic device; implant; and graft	Unweighted	FALSE	FALSE	Not Significant	Not Significant			X81	BMI_PGS	0.000428355	3.3682	infectious diseases	Infection/inflammation of internal prosthetic device; implant; and graft	Unweighted	FALSE	TRUE	Significant only for Weighted	Significant for both
X280	MDD_PGS	1.35991e-05	4.86649	hematopoietic	Iron deficiency anemias	Unweighted	TRUE	TRUE	Significant only for Unweighted	Significant only for Unweighted			X280	BMI_PGS	2.29402e-08	7.6394	hematopoietic	Iron deficiency anemias	Unweighted	TRUE	TRUE	Significant only for Unweighted	Significant only for Unweighted
X281	MDD_PGS	0.87429	0.0583443	hematopoietic	Other deficiency anemia	Unweighted	FALSE	FALSE	Not Significant	Not Significant			X281	BMI_PGS	5.03145e-06	5.29831	hematopoietic	Other deficiency anemia	Unweighted	TRUE	TRUE	Significant only for Unweighted	Significant for both
X282	MDD_PGS	0.512829	0.290027	hematopoietic	Hereditary hemolytic anemias	Unweighted	FALSE	FALSE	Not Significant	Not Significant			X282	BMI_PGS	0.0132954	1.8763	hematopoietic	Hereditary hemolytic anemias	Unweighted	FALSE	TRUE	Not Significant	Significant for both
X283	MDD_PGS	0.268114	0.571681	hematopoietic	Acquired hemolytic anemias	Unweighted	FALSE	FALSE	Not Significant	Not Significant			X283	BMI_PGS	0.25809	0.588229	hematopoietic	Acquired hemolytic anemias	Unweighted	FALSE	FALSE	Not Significant	Not Significant
X284	MDD_PGS	0.0734151	1.13421	hematopoietic	Aplastic anemia	Unweighted	FALSE	FALSE	Not Significant	Not Significant			X284	BMI_PGS	5.31633e-05	4.27439	hematopoietic	Aplastic anemia	Unweighted	TRUE	TRUE	Significant only for Unweighted	Significant for both
X285	MDD_PGS	1.8394e-05	4.73532	hematopoietic	Other anemias	Unweighted	TRUE	TRUE	Significant only for Unweighted	Significant for both			X285	BMI_PGS	1.00329e-14	13.9986	hematopoietic	Other anemias	Unweighted	TRUE	TRUE	Significant for both	Significant for both
X286	MDD_PGS	0.00634504	2.19757	hematopoietic	Coagulation defects	Unweighted	FALSE	TRUE	Not Significant	Significant only for Unweighted			X286	BMI_PGS	5.77642e-15	14.2383	hematopoietic	Coagulation defects	Unweighted	TRUE	TRUE	Significant for both	Significant for both
X287	MDD_PGS	0.101479	0.993624	hematopoietic	Purpura and other hemorrhagic conditions	Unweighted	FALSE	FALSE	Not Significant	Not Significant			X287	BMI_PGS	1.45462e-05	4.83725	hematopoietic	Purpura and other hemorrhagic conditions	Unweighted	TRUE	TRUE	Significant only for Unweighted	Significant for both
X964	MDD_PGS	0.916609	0.037816	injuries & poisonings	Poisoning by agents primarily affecting blood constituents	Unweighted	FALSE	FALSE	Not Significant	Not Significant			X964	BMI_PGS	0.0238854	1.62187	injuries & poisonings	Poisoning by agents primarily affecting blood constituents	Unweighted	FALSE	TRUE	Not Significant	Significant for both
X290	MDD_PGS	0.010469	1.9801	mental disorders	Delirium dementia and amnestic and other cognitive disorders	Unweighted	FALSE	TRUE	Not Significant	Significant for both			X290	BMI_PGS	0.145071	0.838419	mental disorders	Delirium dementia and amnestic and other cognitive disorders	Unweighted	FALSE	FALSE	Not Significant	Not Significant
X317	MDD_PGS	9.51901e-07	6.02141	mental disorders	Alcohol-related disorders	Unweighted	TRUE	TRUE	Significant for both	Significant for both			X317	BMI_PGS	0.00663796	2.17797	mental disorders	Alcohol-related disorders	Unweighted	FALSE	TRUE	Not Significant	Significant for both
X316	MDD_PGS	3.66197e-15	14.4363	mental disorders	Substance addiction and disorders	Unweighted	TRUE	TRUE	Significant for both	Significant for both			X316	BMI_PGS	2.20448e-05	4.65669	mental disorders	Substance addiction and disorders	Unweighted	TRUE	TRUE	Significant only for Unweighted	Significant only for Unweighted
X291	MDD_PGS	5.01491e-06	5.29974	mental disorders	Other specified nonpsychotic and/or transient mental disorders	Unweighted	TRUE	TRUE	Significant for both	Significant for both			X291	BMI_PGS	0.0427644	1.36892	mental disorders	Other specified nonpsychotic and/or transient mental disorders	Unweighted	FALSE	TRUE	Not Significant	Significant only for Unweighted
X295	MDD_PGS	4.48471e-05	4.34827	mental disorders	Schizophrenia and other psychotic disorders	Unweighted	TRUE	TRUE	Significant for both	Significant for both			X295	BMI_PGS	0.122584	0.911565	mental disorders	Schizophrenia and other psychotic disorders	Unweighted	FALSE	FALSE	Significant only for Weighted	Significant only for Weighted
X296	MDD_PGS	1.61129e-91	90.7928	mental disorders	Mood disorders	Unweighted	TRUE	TRUE	Significant for both	Significant for both			X296	BMI_PGS	0.000241147	3.61772	mental disorders	Mood disorders	Unweighted	FALSE	TRUE	Not Significant	Significant only for Unweighted
X300	MDD_PGS	7.24276e-69	68.1401	mental disorders	Anxiety disorders	Unweighted	TRUE	TRUE	Significant for both	Significant for both			X300	BMI_PGS	0.15151	0.819559	mental disorders	Anxiety disorders	Unweighted	FALSE	FALSE	Not Significant	Not Significant
X313	MDD_PGS	1.78864e-08	7.74748	mental disorders	Pervasive developmental disorders	Unweighted	TRUE	TRUE	Significant for both	Significant for both			X313	BMI_PGS	0.433211	0.3633	mental disorders	Pervasive developmental disorders	Unweighted	FALSE	FALSE	Not Significant	Not Significant
X303	MDD_PGS	0.000109285	3.96144	mental disorders	Psychogenic and somatoform disorders	Unweighted	FALSE	TRUE	Significant only for Weighted	Significant for both			X303	BMI_PGS	0.947382	0.0234747	mental disorders	Psychogenic and somatoform disorders	Unweighted	FALSE	FALSE	Not Significant	Not Significant
X301	MDD_PGS	6.18103e-05	4.20894	mental disorders	Personality disorders	Unweighted	TRUE	TRUE	Significant for both	Significant for both			X301	BMI_PGS	0.965051	0.0154498	mental disorders	Personality disorders	Unweighted	FALSE	FALSE	Significant only for Weighted	Significant only for Weighted
X302	MDD_PGS	0.00060018	3.22172	mental disorders	Sexual and gender identity disorders	Unweighted	FALSE	TRUE	Not Significant	Significant only for Unweighted			X302	BMI_PGS	0.970368	0.0130635	mental disorders	Sexual and gender identity disorders	Unweighted	FALSE	FALSE	Not Significant	Not Significant
X605	MDD_PGS	0.829053	0.0814175	genitourinary	Erectile dysfunction [ED]	Unweighted	FALSE	FALSE	Not Significant	Not Significant			X605	BMI_PGS	0.889439	0.0508836	genitourinary	Erectile dysfunction [ED]	Unweighted	FALSE	FALSE	Not Significant	Not Significant
X318	MDD_PGS	7.12001e-19	18.1475	mental disorders	Tobacco use disorder	Unweighted	TRUE	TRUE	Significant for both	Significant for both			X318	BMI_PGS	1.89064e-18	17.7234	mental disorders	Tobacco use disorder	Unweighted	TRUE	TRUE	Significant for both	Significant for both
X315	MDD_PGS	0.000837475	3.07703	mental disorders	Develomental delays and disorders	Unweighted	FALSE	TRUE	Significant only for Weighted	Significant for both			X315	BMI_PGS	0.876749	0.0571248	mental disorders	Develomental delays and disorders	Unweighted	FALSE	FALSE	Significant only for Weighted	Significant only for Weighted
X304	MDD_PGS	4.46867e-05	4.34982	mental disorders	Adjustment reaction	Unweighted	TRUE	TRUE	Significant only for Unweighted	Significant for both			X304	BMI_PGS	0.98846	0.00504086	mental disorders	Adjustment reaction	Unweighted	FALSE	FALSE	Not Significant	Not Significant
X312	MDD_PGS	0.0886161	1.05249	mental disorders	Conduct disorders	Unweighted	FALSE	FALSE	Not Significant	Not Significant			X312	BMI_PGS	0.425601	0.370997	mental disorders	Conduct disorders	Unweighted	FALSE	FALSE	Not Significant	Not Significant
X325	MDD_PGS	0.886782	0.0521832	neurological	Phlebitis and thrombophlebitis of intracranial venous sinuses	Unweighted	FALSE	FALSE	Not Significant	Not Significant			X325	BMI_PGS	0.0446675	1.35001	neurological	Phlebitis and thrombophlebitis of intracranial venous sinuses	Unweighted	FALSE	TRUE	Not Significant	Significant for both
X331	MDD_PGS	0.355209	0.449517	neurological	Other cerebral degenerations	Unweighted	FALSE	FALSE	Not Significant	Significant only for Weighted			X331	BMI_PGS	0.50357	0.29794	neurological	Other cerebral degenerations	Unweighted	FALSE	FALSE	Not Significant	Not Significant
X292	MDD_PGS	1.12837e-09	8.94755	mental disorders	Neurological disorders	Unweighted	TRUE	TRUE	Significant for both	Significant for both			X292	BMI_PGS	0.0140986	1.85082	mental disorders	Neurological disorders	Unweighted	FALSE	TRUE	Not Significant	Significant only for Unweighted
X332	MDD_PGS	0.0864032	1.06347	neurological	Parkinson's disease	Unweighted	FALSE	FALSE	Not Significant	Significant only for Weighted			X332	BMI_PGS	0.838043	0.0767336	neurological	Parkinson's disease	Unweighted	FALSE	FALSE	Not Significant	Not Significant
X349	MDD_PGS	0.00323534	2.49008	neurological	Other and unspecified disorders of the nervous system	Unweighted	FALSE	TRUE	Not Significant	Significant only for Unweighted			X349	BMI_PGS	0.00130243	2.88524	neurological	Other and unspecified disorders of the nervous system	Unweighted	FALSE	TRUE	Not Significant	Significant only for Unweighted
X333	MDD_PGS	0.000753176	3.1231	neurological	Extrapyramidal disease and abnormal movement disorders	Unweighted	FALSE	TRUE	Not Significant	Significant for both			X333	BMI_PGS	0.893383	0.0489622	neurological	Extrapyramidal disease and abnormal movement disorders	Unweighted	FALSE	FALSE	Not Significant	Significant only for Weighted
X334	MDD_PGS	0.000113863	3.94362	neurological	Degenerative disease of the spinal cord	Unweighted	FALSE	TRUE	Significant only for Weighted	Significant for both			X334	BMI_PGS	0.0379774	1.42048	neurological	Degenerative disease of the spinal cord	Unweighted	FALSE	TRUE	Significant only for Weighted	Significant for both
X337	MDD_PGS	0.0253303	1.59636	neurological	Disorders of the autonomic nervous system	Unweighted	FALSE	TRUE	Not Significant	Significant only for Unweighted			X337	BMI_PGS	0.0287614	1.54119	neurological	Disorders of the autonomic nervous system	Unweighted	FALSE	TRUE	Not Significant	Significant only for Unweighted
X355	MDD_PGS	6.1335e-14	13.2123	neurological	Complex regional/central pain syndrome	Unweighted	TRUE	TRUE	Significant for both	Significant for both			X355	BMI_PGS	0.000209593	3.67862	neurological	Complex regional/central pain syndrome	Unweighted	FALSE	TRUE	Not Significant	Significant only for Unweighted
X338	MDD_PGS	4.44455e-23	22.3522	neurological	Pain	Unweighted	TRUE	TRUE	Significant for both	Significant for both			X338	BMI_PGS	0.000357317	3.44695	neurological	Pain	Unweighted	FALSE	TRUE	Not Significant	Significant for both
X339	MDD_PGS	1.05329e-13	12.9775	neurological	Other headache syndromes	Unweighted	TRUE	TRUE	Significant for both	Significant for both			X339	BMI_PGS	0.452114	0.344752	neurological	Other headache syndromes	Unweighted	FALSE	FALSE	Not Significant	Not Significant
X340	MDD_PGS	8.96453e-19	18.0475	neurological	Migraine	Unweighted	TRUE	TRUE	Significant for both	Significant for both			X340	BMI_PGS	0.143497	0.843157	neurological	Migraine	Unweighted	FALSE	FALSE	Not Significant	Significant only for Weighted
X335	MDD_PGS	0.609599	0.214956	neurological	Multiple sclerosis	Unweighted	FALSE	FALSE	Not Significant	Not Significant			X335	BMI_PGS	0.909331	0.041278	neurological	Multiple sclerosis	Unweighted	FALSE	FALSE	Not Significant	Not Significant
X341	MDD_PGS	0.956759	0.0191974	neurological	Other demyelinating diseases of central nervous system	Unweighted	FALSE	FALSE	Not Significant	Not Significant			X341	BMI_PGS	0.951517	0.0215832	neurological	Other demyelinating diseases of central nervous system	Unweighted	FALSE	FALSE	Not Significant	Not Significant
X342	MDD_PGS	0.820289	0.0860333	neurological	Hemiplegia	Unweighted	FALSE	FALSE	Not Significant	Significant only for Weighted			X342	BMI_PGS	0.846989	0.0721224	neurological	Hemiplegia	Unweighted	FALSE	FALSE	Not Significant	Significant only for Weighted
X343	MDD_PGS	0.0195722	1.70836	neurological	Infantile cerebral palsy	Unweighted	FALSE	TRUE	Not Significant	Significant for both			X343	BMI_PGS	0.996184	0.00166042	neurological	Infantile cerebral palsy	Unweighted	FALSE	FALSE	Not Significant	Significant only for Weighted
X344	MDD_PGS	0.537972	0.26924	neurological	Other paralytic syndromes	Unweighted	FALSE	FALSE	Not Significant	Significant only for Weighted			X344	BMI_PGS	0.631895	0.199355	neurological	Other paralytic syndromes	Unweighted	FALSE	FALSE	Not Significant	Not Significant
X345	MDD_PGS	0.00215116	2.66733	neurological	Epilepsy, recurrent seizures, convulsions	Unweighted	FALSE	TRUE	Significant only for Weighted	Significant for both			X345	BMI_PGS	0.0852401	1.06936	neurological	Epilepsy, recurrent seizures, convulsions	Unweighted	FALSE	FALSE	Not Significant	Significant only for Weighted
X433	MDD_PGS	0.0115252	1.93835	circulatory system	Cerebrovascular disease	Unweighted	FALSE	TRUE	Not Significant	Significant only for Unweighted			X433	BMI_PGS	0.000352925	3.45232	circulatory system	Cerebrovascular disease	Unweighted	FALSE	TRUE	Not Significant	Significant for both
X347	MDD_PGS	0.0121029	1.91711	neurological	Cataplexy and narcolepsy	Unweighted	FALSE	TRUE	Significant only for Weighted	Significant for both			X347	BMI_PGS	0.283545	0.547378	neurological	Cataplexy and narcolepsy	Unweighted	FALSE	FALSE	Not Significant	Not Significant
X348	MDD_PGS	0.0310774	1.50756	neurological	Other conditions of brain	Unweighted	FALSE	TRUE	Not Significant	Significant only for Unweighted			X348	BMI_PGS	0.000994877	3.00223	neurological	Other conditions of brain	Unweighted	FALSE	TRUE	Not Significant	Significant for both
X967	MDD_PGS	0.0291929	1.53472	injuries & poisonings	Adverse effects of sedatives or other central nervous system depressants and anesthetics	Unweighted	FALSE	TRUE	Not Significant	Significant for both			X967	BMI_PGS	0.00773995	2.11126	injuries & poisonings	Adverse effects of sedatives or other central nervous system depressants and anesthetics	Unweighted	FALSE	TRUE	Not Significant	Significant only for Unweighted
X352	MDD_PGS	0.000398712	3.39934	neurological	Disorders of other cranial nerves	Unweighted	FALSE	TRUE	Not Significant	Significant for both			X352	BMI_PGS	0.83602	0.0777836	neurological	Disorders of other cranial nerves	Unweighted	FALSE	FALSE	Not Significant	Not Significant
X353	MDD_PGS	0.000488923	3.31076	neurological	Nerve root and plexus disorders	Unweighted	FALSE	TRUE	Not Significant	Significant for both			X353	BMI_PGS	0.684805	0.164433	neurological	Nerve root and plexus disorders	Unweighted	FALSE	FALSE	Not Significant	Not Significant
X351	MDD_PGS	4.85724e-10	9.31361	neurological	Other peripheral nerve disorders	Unweighted	TRUE	TRUE	Significant for both	Significant for both			X351	BMI_PGS	5.53813e-07	6.25664	neurological	Other peripheral nerve disorders	Unweighted	TRUE	TRUE	Significant only for Unweighted	Significant for both
X356	MDD_PGS	9.57545e-05	4.01884	neurological	Hereditary and idiopathic peripheral neuropathy	Unweighted	FALSE	TRUE	Significant only for Weighted	Significant for both			X356	BMI_PGS	0.0170409	1.76851	neurological	Hereditary and idiopathic peripheral neuropathy	Unweighted	FALSE	TRUE	Not Significant	Significant only for Unweighted
X357	MDD_PGS	2.31575e-08	7.63531	neurological	Inflammatory and toxic neuropathy	Unweighted	TRUE	TRUE	Significant for both	Significant for both			X357	BMI_PGS	1.41674e-07	6.84871	neurological	Inflammatory and toxic neuropathy	Unweighted	TRUE	TRUE	Significant only for Unweighted	Significant for both
X358	MDD_PGS	0.00090304	3.04429	neurological	Myoneural disorders	Unweighted	FALSE	TRUE	Not Significant	Significant for both			X358	BMI_PGS	0.52955	0.276093	neurological	Myoneural disorders	Unweighted	FALSE	FALSE	Not Significant	Not Significant
X359	MDD_PGS	0.0331347	1.47972	neurological	Muscular dystrophies and other myopathies	Unweighted	FALSE	TRUE	Not Significant	Significant for both			X359	BMI_PGS	0.170988	0.767033	neurological	Muscular dystrophies and other myopathies	Unweighted	FALSE	FALSE	Not Significant	Not Significant
X360	MDD_PGS	0.238032	0.623364	sense organs	Disorders of the globe	Unweighted	FALSE	FALSE	Not Significant	Not Significant			X360	BMI_PGS	0.52606	0.278965	sense organs	Disorders of the globe	Unweighted	FALSE	FALSE	Not Significant	Not Significant
X371	MDD_PGS	0.746235	0.127125	sense organs	Inflammation of the eye	Unweighted	FALSE	FALSE	Not Significant	Not Significant			X371	BMI_PGS	0.301024	0.5214	sense organs	Inflammation of the eye	Unweighted	FALSE	FALSE	Not Significant	Significant only for Weighted
X361	MDD_PGS	0.667432	0.175593	sense organs	Retinal detachments and defects	Unweighted	FALSE	FALSE	Significant only for Weighted	Significant only for Weighted			X361	BMI_PGS	0.163919	0.78537	sense organs	Retinal detachments and defects	Unweighted	FALSE	FALSE	Not Significant	Not Significant
X362	MDD_PGS	0.294682	0.530646	sense organs	Other retinal disorders	Unweighted	FALSE	FALSE	Not Significant	Significant only for Weighted			X362	BMI_PGS	0.64142	0.192858	sense organs	Other retinal disorders	Unweighted	FALSE	FALSE	Not Significant	Not Significant
X363	MDD_PGS	0.86162	0.0646843	sense organs	Chorioretinal inflammations, scars, and other disorders of choroid	Unweighted	FALSE	FALSE	Not Significant	Significant only for Weighted			X363	BMI_PGS	0.855471	0.0677945	sense organs	Chorioretinal inflammations, scars, and other disorders of choroid	Unweighted	FALSE	FALSE	Not Significant	Not Significant
X379	MDD_PGS	0.602338	0.22016	sense organs	Other disorders of eye	Unweighted	FALSE	FALSE	Not Significant	Not Significant			X379	BMI_PGS	0.320882	0.493655	sense organs	Other disorders of eye	Unweighted	FALSE	FALSE	Not Significant	Not Significant
X365	MDD_PGS	0.0445762	1.3509	sense organs	Glaucoma	Unweighted	FALSE	TRUE	Not Significant	Significant only for Unweighted			X365	BMI_PGS	0.596963	0.224052	sense organs	Glaucoma	Unweighted	FALSE	FALSE	Not Significant	Not Significant
X366	MDD_PGS	0.485374	0.313923	sense organs	Cataract	Unweighted	FALSE	FALSE	Not Significant	Not Significant			X366	BMI_PGS	0.538792	0.268579	sense organs	Cataract	Unweighted	FALSE	FALSE	Not Significant	Not Significant
X367	MDD_PGS	0.282258	0.549354	sense organs	Disorders of refraction and accommodation; blindness and low vision	Unweighted	FALSE	FALSE	Not Significant	Not Significant			X367	BMI_PGS	0.932574	0.0303169	sense organs	Disorders of refraction and accommodation; blindness and low vision	Unweighted	FALSE	FALSE	Not Significant	Not Significant
X368	MDD_PGS	2.91631e-08	7.53517	sense organs	Visual disturbances	Unweighted	TRUE	TRUE	Significant only for Unweighted	Significant for both			X368	BMI_PGS	0.927022	0.0329098	sense organs	Visual disturbances	Unweighted	FALSE	FALSE	Not Significant	Not Significant
X370	MDD_PGS	0.651737	0.185928	sense organs	Keratitis	Unweighted	FALSE	FALSE	Not Significant	Not Significant			X370	BMI_PGS	0.733361	0.134682	sense organs	Keratitis	Unweighted	FALSE	FALSE	Not Significant	Not Significant
X364	MDD_PGS	0.538992	0.268418	sense organs	Corneal opacity and other disorders of cornea	Unweighted	FALSE	FALSE	Not Significant	Not Significant			X364	BMI_PGS	0.891531	0.0498636	sense organs	Corneal opacity and other disorders of cornea	Unweighted	FALSE	FALSE	Not Significant	Not Significant
X372	MDD_PGS	0.620078	0.207553	sense organs	Disorders of conjunctiva	Unweighted	FALSE	FALSE	Not Significant	Not Significant			X372	BMI_PGS	0.192442	0.715699	sense organs	Disorders of conjunctiva	Unweighted	FALSE	FALSE	Not Significant	Not Significant
X939	MDD_PGS	0.117709	0.92919	dermatologic	Atopic/contact dermatitis due to other or unspecified	Unweighted	FALSE	FALSE	Not Significant	Significant only for Weighted			X939	BMI_PGS	0.0362741	1.4404	dermatologic	Atopic/contact dermatitis due to other or unspecified	Unweighted	FALSE	TRUE	Not Significant	Significant only for Unweighted
X695	MDD_PGS	0.0501361	1.29985	dermatologic	Erythematous conditions	Unweighted	FALSE	FALSE	Not Significant	Significant only for Weighted			X695	BMI_PGS	0.000408007	3.38933	dermatologic	Erythematous conditions	Unweighted	FALSE	TRUE	Not Significant	Significant only for Unweighted
X374	MDD_PGS	0.17338	0.761	sense organs	Other disorders of eyelids	Unweighted	FALSE	FALSE	Not Significant	Not Significant			X374	BMI_PGS	0.37522	0.425714	sense organs	Other disorders of eyelids	Unweighted	FALSE	FALSE	Not Significant	Not Significant
X376	MDD_PGS	0.483951	0.315199	sense organs	Disorders of the orbit	Unweighted	FALSE	FALSE	Not Significant	Not Significant			X376	BMI_PGS	0.705138	0.151726	sense organs	Disorders of the orbit	Unweighted	FALSE	FALSE	Not Significant	Significant only for Weighted
X377	MDD_PGS	0.138278	0.859246	sense organs	Disorders of optic nerve and visual pathways	Unweighted	FALSE	FALSE	Not Significant	Not Significant			X377	BMI_PGS	0.578707	0.237541	sense organs	Disorders of optic nerve and visual pathways	Unweighted	FALSE	FALSE	Not Significant	Significant only for Weighted
X378	MDD_PGS	0.0834268	1.07869	sense organs	Strabismus and other disorders of binocular eye movements	Unweighted	FALSE	FALSE	Not Significant	Significant only for Weighted			X378	BMI_PGS	0.703283	0.15287	sense organs	Strabismus and other disorders of binocular eye movements	Unweighted	FALSE	FALSE	Not Significant	Significant only for Weighted
X385	MDD_PGS	0.689523	0.161451	sense organs	Other disorders of middle ear and mastoid	Unweighted	FALSE	FALSE	Not Significant	Not Significant			X385	BMI_PGS	0.928398	0.0322658	sense organs	Other disorders of middle ear and mastoid	Unweighted	FALSE	FALSE	Not Significant	Not Significant
X384	MDD_PGS	0.649715	0.187277	sense organs	Other disorders of tympanic membrane	Unweighted	FALSE	FALSE	Not Significant	Not Significant			X384	BMI_PGS	0.274062	0.562152	sense organs	Other disorders of tympanic membrane	Unweighted	FALSE	FALSE	Not Significant	Significant only for Weighted
X383	MDD_PGS	0.712502	0.147214	sense organs	Otosclerosis	Unweighted	FALSE	FALSE	Not Significant	Not Significant			X383	BMI_PGS	0.195275	0.709353	sense organs	Otosclerosis	Unweighted	FALSE	FALSE	Not Significant	Not Significant
X388	MDD_PGS	0.012952	1.88766	sense organs	Other disorders of ear	Unweighted	FALSE	TRUE	Not Significant	Significant for both			X388	BMI_PGS	0.0692445	1.15961	sense organs	Other disorders of ear	Unweighted	FALSE	FALSE	Not Significant	Significant only for Weighted
X389	MDD_PGS	0.0370169	1.4316	sense organs	Hearing loss	Unweighted	FALSE	TRUE	Not Significant	Significant for both			X389	BMI_PGS	0.180809	0.742781	sense organs	Hearing loss	Unweighted	FALSE	FALSE	Not Significant	Not Significant
X382	MDD_PGS	0.0022076	2.65608	sense organs	Otalgia	Unweighted	FALSE	TRUE	Not Significant	Significant for both			X382	BMI_PGS	0.376369	0.424387	sense organs	Otalgia	Unweighted	FALSE	FALSE	Not Significant	Not Significant
X394	MDD_PGS	0.314862	0.50188	circulatory system	Rheumatic disease of the heart valves	Unweighted	FALSE	FALSE	Not Significant	Not Significant			X394	BMI_PGS	0.0111091	1.95432	circulatory system	Rheumatic disease of the heart valves	Unweighted	FALSE	TRUE	Not Significant	Significant for both
X428	MDD_PGS	0.000410755	3.38642	circulatory system	Congestive heart failure; nonhypertensive	Unweighted	FALSE	TRUE	Significant only for Weighted	Significant for both			X428	BMI_PGS	5.97372e-17	16.2238	circulatory system	Congestive heart failure; nonhypertensive	Unweighted	TRUE	TRUE	Significant for both	Significant for both
X401	MDD_PGS	1.78244e-06	5.74899	circulatory system	Hypertension	Unweighted	TRUE	TRUE	Significant for both	Significant for both			X401	BMI_PGS	2.84677e-40	39.5456	circulatory system	Hypertension	Unweighted	TRUE	TRUE	Significant for both	Significant for both
X411	MDD_PGS	0.000186715	3.72882	circulatory system	Ischemic Heart Disease	Unweighted	FALSE	TRUE	Not Significant	Significant for both			X411	BMI_PGS	7.19518e-07	6.14296	circulatory system	Ischemic Heart Disease	Unweighted	TRUE	TRUE	Significant for both	Significant for both
X415	MDD_PGS	0.0422255	1.37443	circulatory system	Pulmonary heart disease	Unweighted	FALSE	TRUE	Significant only for Weighted	Significant for both			X415	BMI_PGS	5.45381e-15	14.2633	circulatory system	Pulmonary heart disease	Unweighted	TRUE	TRUE	Significant for both	Significant for both
X395	MDD_PGS	0.356634	0.447777	circulatory system	Heart valve disorders	Unweighted	FALSE	FALSE	Not Significant	Not Significant			X395	BMI_PGS	0.00771739	2.11253	circulatory system	Heart valve disorders	Unweighted	FALSE	TRUE	Not Significant	Significant only for Unweighted
X425	MDD_PGS	0.29207	0.534513	circulatory system	Cardiomyopathy	Unweighted	FALSE	FALSE	Not Significant	Not Significant			X425	BMI_PGS	4.72834e-06	5.32529	circulatory system	Cardiomyopathy	Unweighted	TRUE	TRUE	Significant for both	Significant for both
X426	MDD_PGS	0.00998507	2.00065	circulatory system	Cardiac conduction disorders	Unweighted	FALSE	TRUE	Not Significant	Significant for both			X426	BMI_PGS	5.15297e-06	5.28794	circulatory system	Cardiac conduction disorders	Unweighted	TRUE	TRUE	Significant only for Unweighted	Significant for both
X427	MDD_PGS	1.74482e-09	8.75825	circulatory system	Cardiac dysrhythmias	Unweighted	TRUE	TRUE	Significant for both	Significant for both			X427	BMI_PGS	4.69767e-09	8.32812	circulatory system	Cardiac dysrhythmias	Unweighted	TRUE	TRUE	Significant only for Unweighted	Significant for both
X414	MDD_PGS	0.00490582	2.30929	circulatory system	Other forms of chronic heart disease	Unweighted	FALSE	TRUE	Not Significant	Significant for both			X414	BMI_PGS	1.46718e-08	7.83352	circulatory system	Other forms of chronic heart disease	Unweighted	TRUE	TRUE	Significant for both	Significant for both
X416	MDD_PGS	0.977841	0.0097316	circulatory system	Cardiomegaly	Unweighted	FALSE	FALSE	Not Significant	Not Significant			X416	BMI_PGS	1.59729e-23	22.7966	circulatory system	Cardiomegaly	Unweighted	TRUE	TRUE	Significant for both	Significant for both
X429	MDD_PGS	1.65789e-05	4.78044	circulatory system	Ill-defined descriptions and complications of heart disease	Unweighted	TRUE	TRUE	Significant only for Unweighted	Significant for both			X429	BMI_PGS	0.000183428	3.73653	circulatory system	Ill-defined descriptions and complications of heart disease	Unweighted	FALSE	TRUE	Not Significant	Significant only for Unweighted
X430	MDD_PGS	0.750894	0.124422	circulatory system	Intracranial hemorrhage	Unweighted	FALSE	FALSE	Not Significant	Significant only for Weighted			X430	BMI_PGS	0.0834004	1.07883	circulatory system	Intracranial hemorrhage	Unweighted	FALSE	FALSE	Not Significant	Not Significant
X440	MDD_PGS	0.0540728	1.26702	circulatory system	Atherosclerosis	Unweighted	FALSE	FALSE	Not Significant	Not Significant			X440	BMI_PGS	4.3815e-07	6.35838	circulatory system	Atherosclerosis	Unweighted	TRUE	TRUE	Significant only for Unweighted	Significant for both
X442	MDD_PGS	0.334128	0.476087	circulatory system	Other aneurysm	Unweighted	FALSE	FALSE	Not Significant	Significant only for Weighted			X442	BMI_PGS	0.0283175	1.54795	circulatory system	Other aneurysm	Unweighted	FALSE	TRUE	Significant only for Weighted	Significant for both
X443	MDD_PGS	0.00161867	2.79084	circulatory system	Peripheral vascular disease	Unweighted	FALSE	TRUE	Not Significant	Significant for both			X443	BMI_PGS	0.105013	0.978756	circulatory system	Peripheral vascular disease	Unweighted	FALSE	FALSE	Not Significant	Not Significant
X446	MDD_PGS	0.924204	0.0342321	circulatory system	Polyarteritis nodosa and allied conditions	Unweighted	FALSE	FALSE	Not Significant	Significant only for Weighted			X446	BMI_PGS	0.00762002	2.11804	circulatory system	Polyarteritis nodosa and allied conditions	Unweighted	FALSE	TRUE	Not Significant	Significant only for Unweighted
X444	MDD_PGS	0.808991	0.0920565	circulatory system	Arterial embolism and thrombosis	Unweighted	FALSE	FALSE	Not Significant	Not Significant			X444	BMI_PGS	1.58041e-09	8.80123	circulatory system	Arterial embolism and thrombosis	Unweighted	TRUE	TRUE	Significant only for Unweighted	Significant only for Unweighted
X447	MDD_PGS	0.560013	0.251802	circulatory system	Other disorders of arteries and arterioles	Unweighted	FALSE	FALSE	Not Significant	Not Significant			X447	BMI_PGS	0.00156116	2.80655	circulatory system	Other disorders of arteries and arterioles	Unweighted	FALSE	TRUE	Not Significant	Significant only for Unweighted
X448	MDD_PGS	0.921505	0.0355023	circulatory system	Disease of capillaries	Unweighted	FALSE	FALSE	Not Significant	Not Significant			X448	BMI_PGS	0.0593248	1.22676	circulatory system	Disease of capillaries	Unweighted	FALSE	FALSE	Not Significant	Not Significant
X217	MDD_PGS	0.272818	0.564127	neoplasms	Vascular hamartomas and non-neoplastic nevi	Unweighted	FALSE	FALSE	Not Significant	Not Significant			X217	BMI_PGS	0.000144485	3.84018	neoplasms	Vascular hamartomas and non-neoplastic nevi	Unweighted	FALSE	TRUE	Significant only for Weighted	Significant for both
X451	MDD_PGS	0.0964187	1.01584	circulatory system	Phlebitis and thrombophlebitis	Unweighted	FALSE	FALSE	Not Significant	Significant only for Weighted			X451	BMI_PGS	0.000353208	3.45197	circulatory system	Phlebitis and thrombophlebitis	Unweighted	FALSE	TRUE	Not Significant	Significant for both
X452	MDD_PGS	0.0118381	1.92672	circulatory system	Other venous embolism and thrombosis	Unweighted	FALSE	TRUE	Not Significant	Significant only for Unweighted			X452	BMI_PGS	4.06036e-22	21.3914	circulatory system	Other venous embolism and thrombosis	Unweighted	TRUE	TRUE	Significant for both	Significant for both
X454	MDD_PGS	0.963563	0.0161199	circulatory system	Varicose veins	Unweighted	FALSE	FALSE	Not Significant	Not Significant			X454	BMI_PGS	0.000538984	3.26842	circulatory system	Varicose veins	Unweighted	FALSE	TRUE	Not Significant	Significant for both
X455	MDD_PGS	0.769109	0.114012	circulatory system	Hemorrhoids	Unweighted	FALSE	FALSE	Not Significant	Not Significant			X455	BMI_PGS	0.327477	0.484819	circulatory system	Hemorrhoids	Unweighted	FALSE	FALSE	Not Significant	Not Significant
X530	MDD_PGS	4.18102e-31	30.3787	digestive	Diseases of esophagus	Unweighted	TRUE	TRUE	Significant for both	Significant for both			X530	BMI_PGS	1.06567e-08	7.97238	digestive	Diseases of esophagus	Unweighted	TRUE	TRUE	Significant for both	Significant for both
X450	MDD_PGS	0.137475	0.861775	circulatory system	Noninfectious disorders of lymphatic channels	Unweighted	FALSE	FALSE	Not Significant	Not Significant			X450	BMI_PGS	0.0236697	1.62581	circulatory system	Noninfectious disorders of lymphatic channels	Unweighted	FALSE	TRUE	Not Significant	Significant only for Unweighted
X458	MDD_PGS	6.01394e-05	4.22084	circulatory system	Hypotension	Unweighted	TRUE	TRUE	Significant only for Unweighted	Significant only for Unweighted			X458	BMI_PGS	2.16205e-05	4.66513	circulatory system	Hypotension	Unweighted	TRUE	TRUE	Significant only for Unweighted	Significant for both
X459	MDD_PGS	0.0980358	1.00862	circulatory system	Other disorders of circulatory system	Unweighted	FALSE	FALSE	Not Significant	Not Significant			X459	BMI_PGS	1.43948e-06	5.84179	circulatory system	Other disorders of circulatory system	Unweighted	TRUE	TRUE	Significant for both	Significant for both
X453	MDD_PGS	0.65953	0.180766	circulatory system	Chronic venous hypertension	Unweighted	FALSE	FALSE	Not Significant	Not Significant			X453	BMI_PGS	0.14536	0.837556	circulatory system	Chronic venous hypertension	Unweighted	FALSE	FALSE	Not Significant	Not Significant
X456	MDD_PGS	0.559835	0.25194	circulatory system	Chronic venous insufficiency [CVI]	Unweighted	FALSE	FALSE	Not Significant	Not Significant			X456	BMI_PGS	3.69835e-10	9.43199	circulatory system	Chronic venous insufficiency [CVI]	Unweighted	TRUE	TRUE	Significant only for Unweighted	Significant for both
X464	MDD_PGS	9.1617e-05	4.03802	respiratory	Acute sinusitis	Unweighted	TRUE	TRUE	Significant only for Unweighted	Significant for both			X464	BMI_PGS	0.0404769	1.39279	respiratory	Acute sinusitis	Unweighted	FALSE	TRUE	Not Significant	Significant only for Unweighted
X474	MDD_PGS	0.00470634	2.32732	respiratory	Acute and chronic tonsillitis	Unweighted	FALSE	TRUE	Not Significant	Significant for both			X474	BMI_PGS	0.0799219	1.09733	respiratory	Acute and chronic tonsillitis	Unweighted	FALSE	FALSE	Not Significant	Not Significant
X483	MDD_PGS	0.275527	0.559836	respiratory	Acute bronchitis and bronchiolitis	Unweighted	FALSE	FALSE	Not Significant	Not Significant			X483	BMI_PGS	3.64505e-05	4.4383	respiratory	Acute bronchitis and bronchiolitis	Unweighted	TRUE	TRUE	Significant only for Unweighted	Significant only for Unweighted
X470	MDD_PGS	0.0592092	1.22761	respiratory	Septal Deviations/Turbinate Hypertrophy	Unweighted	FALSE	FALSE	Not Significant	Not Significant			X470	BMI_PGS	0.276361	0.558523	respiratory	Septal Deviations/Turbinate Hypertrophy	Unweighted	FALSE	FALSE	Not Significant	Not Significant
X471	MDD_PGS	0.699309	0.155331	respiratory	Nasal polyps	Unweighted	FALSE	FALSE	Not Significant	Not Significant			X471	BMI_PGS	0.96995	0.0132509	respiratory	Nasal polyps	Unweighted	FALSE	FALSE	Not Significant	Not Significant
X472	MDD_PGS	0.00013304	3.87602	respiratory	Chronic pharyngitis and nasopharyngitis	Unweighted	FALSE	TRUE	Not Significant	Significant only for Unweighted			X472	BMI_PGS	0.631947	0.199319	respiratory	Chronic pharyngitis and nasopharyngitis	Unweighted	FALSE	FALSE	Not Significant	Significant only for Weighted
X475	MDD_PGS	5.41875e-05	4.2661	respiratory	Chronic sinusitis	Unweighted	TRUE	TRUE	Significant only for Unweighted	Significant only for Unweighted			X475	BMI_PGS	0.885962	0.0525847	respiratory	Chronic sinusitis	Unweighted	FALSE	FALSE	Not Significant	Significant only for Weighted
X473	MDD_PGS	1.8263e-05	4.73843	respiratory	Diseases of the larynx and vocal cords	Unweighted	TRUE	TRUE	Significant only for Unweighted	Significant only for Unweighted			X473	BMI_PGS	0.424384	0.372241	respiratory	Diseases of the larynx and vocal cords	Unweighted	FALSE	FALSE	Not Significant	Not Significant
X476	MDD_PGS	0.00448772	2.34797	respiratory	Allergic rhinitis	Unweighted	FALSE	TRUE	Not Significant	Significant only for Unweighted			X476	BMI_PGS	0.0239467	1.62075	respiratory	Allergic rhinitis	Unweighted	FALSE	TRUE	Not Significant	Significant only for Unweighted
X930	MDD_PGS	0.000472198	3.32588	injuries & poisonings	Allergic reaction to food	Unweighted	FALSE	TRUE	Not Significant	Significant for both			X930	BMI_PGS	0.253587	0.595872	injuries & poisonings	Allergic reaction to food	Unweighted	FALSE	FALSE	Not Significant	Significant only for Weighted
X479	MDD_PGS	2.41448e-09	8.61718	respiratory	Other upper respiratory disease	Unweighted	TRUE	TRUE	Significant only for Unweighted	Significant for both			X479	BMI_PGS	0.263847	0.578648	respiratory	Other upper respiratory disease	Unweighted	FALSE	FALSE	Not Significant	Significant only for Weighted
X481	MDD_PGS	0.0196816	1.70594	respiratory	Influenza	Unweighted	FALSE	TRUE	Not Significant	Significant only for Unweighted			X481	BMI_PGS	0.239507	0.620682	respiratory	Influenza	Unweighted	FALSE	FALSE	Not Significant	Not Significant
X497	MDD_PGS	0.97968	0.00891566	respiratory	Bronchitis	Unweighted	FALSE	FALSE	Not Significant	Not Significant			X497	BMI_PGS	0.132384	0.878166	respiratory	Bronchitis	Unweighted	FALSE	FALSE	Not Significant	Significant only for Weighted
X496	MDD_PGS	1.41903e-10	9.84801	respiratory	Chronic airway obstruction	Unweighted	TRUE	TRUE	Significant for both	Significant for both			X496	BMI_PGS	9.4765e-05	4.02335	respiratory	Chronic airway obstruction	Unweighted	FALSE	TRUE	Not Significant	Significant only for Unweighted
X495	MDD_PGS	8.22234e-11	10.085	respiratory	Asthma	Unweighted	TRUE	TRUE	Significant for both	Significant for both			X495	BMI_PGS	0.000813957	3.0894	respiratory	Asthma	Unweighted	FALSE	TRUE	Not Significant	Significant only for Unweighted
X500	MDD_PGS	0.0207269	1.68347	respiratory	Lung disease due to external agents	Unweighted	FALSE	TRUE	Not Significant	Significant only for Unweighted			X500	BMI_PGS	0.00412121	2.38497	respiratory	Lung disease due to external agents	Unweighted	FALSE	TRUE	Not Significant	Significant only for Unweighted
X501	MDD_PGS	0.644676	0.190659	respiratory	Pneumonitis due to inhalation of food or vomitus	Unweighted	FALSE	FALSE	Not Significant	Not Significant			X501	BMI_PGS	0.00520234	2.2838	respiratory	Pneumonitis due to inhalation of food or vomitus	Unweighted	FALSE	TRUE	Not Significant	Significant only for Unweighted
X506	MDD_PGS	0.0578468	1.23772	respiratory	Empyema and pneumothorax	Unweighted	FALSE	FALSE	Not Significant	Significant only for Weighted			X506	BMI_PGS	0.00394366	2.4041	respiratory	Empyema and pneumothorax	Unweighted	FALSE	TRUE	Not Significant	Significant for both
X507	MDD_PGS	0.0329037	1.48276	respiratory	Pleurisy; pleural effusion	Unweighted	FALSE	TRUE	Not Significant	Significant only for Unweighted			X507	BMI_PGS	9.81055e-10	9.00831	respiratory	Pleurisy; pleural effusion	Unweighted	TRUE	TRUE	Significant for both	Significant for both
X503	MDD_PGS	0.32929	0.482421	respiratory	Pulmonary congestion and hypostasis	Unweighted	FALSE	FALSE	Not Significant	Significant only for Weighted			X503	BMI_PGS	7.22629e-18	17.1411	respiratory	Pulmonary congestion and hypostasis	Unweighted	TRUE	TRUE	Significant for both	Significant for both
X502	MDD_PGS	0.00154553	2.81092	respiratory	Postinflammatory pulmonary fibrosis	Unweighted	FALSE	TRUE	Not Significant	Significant only for Unweighted			X502	BMI_PGS	0.000751627	3.124	respiratory	Postinflammatory pulmonary fibrosis	Unweighted	FALSE	TRUE	Not Significant	Significant only for Unweighted
X504	MDD_PGS	0.284731	0.545565	respiratory	Other alveolar and parietoalveolar pneumonopathy	Unweighted	FALSE	FALSE	Not Significant	Significant only for Weighted			X504	BMI_PGS	2.02553e-05	4.69346	respiratory	Other alveolar and parietoalveolar pneumonopathy	Unweighted	TRUE	TRUE	Significant only for Unweighted	Significant only for Unweighted
X510	MDD_PGS	0.005132	2.28971	respiratory	Other diseases of lung	Unweighted	FALSE	TRUE	Not Significant	Significant only for Unweighted			X510	BMI_PGS	0.00444372	2.35225	respiratory	Other diseases of lung	Unweighted	FALSE	TRUE	Not Significant	Significant only for Unweighted
X709	MDD_PGS	1.09796e-06	5.95941	dermatologic	Diffuse diseases of connective tissue	Unweighted	TRUE	TRUE	Significant only for Unweighted	Significant only for Unweighted			X709	BMI_PGS	0.0137255	1.86247	dermatologic	Diffuse diseases of connective tissue	Unweighted	FALSE	TRUE	Not Significant	Significant only for Unweighted
X509	MDD_PGS	4.18539e-06	5.37826	respiratory	Respiratory failure, insufficiency, arrest	Unweighted	TRUE	TRUE	Significant only for Unweighted	Significant for both			X509	BMI_PGS	6.9948e-21	20.1552	respiratory	Respiratory failure, insufficiency, arrest	Unweighted	TRUE	TRUE	Significant for both	Significant for both
X508	MDD_PGS	0.000170148	3.76917	respiratory	Pulmonary collapse; interstitial and compensatory emphysema	Unweighted	FALSE	TRUE	Not Significant	Significant for both			X508	BMI_PGS	3.70465e-22	21.4313	respiratory	Pulmonary collapse; interstitial and compensatory emphysema	Unweighted	TRUE	TRUE	Significant for both	Significant for both
X505	MDD_PGS	0.455576	0.341439	respiratory	Other pulmonary inflamation or edema	Unweighted	FALSE	FALSE	Not Significant	Significant only for Weighted			X505	BMI_PGS	0.00188934	2.72369	respiratory	Other pulmonary inflamation or edema	Unweighted	FALSE	TRUE	Not Significant	Significant only for Unweighted
X512	MDD_PGS	7.66539e-11	10.1155	respiratory	Other symptoms of respiratory system	Unweighted	TRUE	TRUE	Significant for both	Significant for both			X512	BMI_PGS	4.0133e-06	5.3965	respiratory	Other symptoms of respiratory system	Unweighted	TRUE	TRUE	Significant only for Unweighted	Significant only for Unweighted
X80	MDD_PGS	0.0176239	1.7539	infectious diseases	Postoperative infection	Unweighted	FALSE	TRUE	Not Significant	Significant only for Unweighted			X80	BMI_PGS	0.00677027	2.16939	infectious diseases	Postoperative infection	Unweighted	FALSE	TRUE	Not Significant	Significant only for Unweighted
X498	MDD_PGS	0.491087	0.308841	respiratory	Acute bronchospasm	Unweighted	FALSE	FALSE	Not Significant	Not Significant			X498	BMI_PGS	0.153158	0.81486	respiratory	Acute bronchospasm	Unweighted	FALSE	FALSE	Not Significant	Not Significant
X519	MDD_PGS	0.000335487	3.47432	respiratory	Other diseases of respiratory system, not elsewhere classified	Unweighted	FALSE	TRUE	Not Significant	Significant only for Unweighted			X519	BMI_PGS	0.00906358	2.0427	respiratory	Other diseases of respiratory system, not elsewhere classified	Unweighted	FALSE	TRUE	Not Significant	Significant for both
X520	MDD_PGS	0.550403	0.259319	digestive	Disorders of tooth development	Unweighted	FALSE	FALSE	Not Significant	Not Significant			X520	BMI_PGS	0.423258	0.373395	digestive	Disorders of tooth development	Unweighted	FALSE	FALSE	Not Significant	Not Significant
X521	MDD_PGS	0.336668	0.472798	digestive	Diseases of hard tissues of teeth	Unweighted	FALSE	FALSE	Not Significant	Significant only for Weighted			X521	BMI_PGS	0.436669	0.359848	digestive	Diseases of hard tissues of teeth	Unweighted	FALSE	FALSE	Not Significant	Significant only for Weighted
X522	MDD_PGS	0.00134324	2.87185	digestive	Diseases of pulp and periapical tissues	Unweighted	FALSE	TRUE	Not Significant	Significant only for Unweighted			X522	BMI_PGS	0.210559	0.676625	digestive	Diseases of pulp and periapical tissues	Unweighted	FALSE	FALSE	Not Significant	Not Significant
X523	MDD_PGS	0.0105287	1.97762	digestive	Gingival and periodontal diseases	Unweighted	FALSE	TRUE	Not Significant	Significant only for Unweighted			X523	BMI_PGS	0.109258	0.961545	digestive	Gingival and periodontal diseases	Unweighted	FALSE	FALSE	Not Significant	Not Significant
X524	MDD_PGS	0.514087	0.288964	digestive	Dentofacial anomalies, including malocclusion	Unweighted	FALSE	FALSE	Not Significant	Not Significant			X524	BMI_PGS	0.613306	0.212323	digestive	Dentofacial anomalies, including malocclusion	Unweighted	FALSE	FALSE	Not Significant	Not Significant
X526	MDD_PGS	1.39531e-06	5.85533	digestive	Diseases of the jaws	Unweighted	TRUE	TRUE	Significant only for Unweighted	Significant for both			X526	BMI_PGS	0.135044	0.869523	digestive	Diseases of the jaws	Unweighted	FALSE	FALSE	Significant only for Weighted	Significant only for Weighted
X525	MDD_PGS	0.00114164	2.94247	digestive	Other diseases of the teeth and supporting structures	Unweighted	FALSE	TRUE	Not Significant	Significant for both			X525	BMI_PGS	0.127298	0.895178	digestive	Other diseases of the teeth and supporting structures	Unweighted	FALSE	FALSE	Not Significant	Significant only for Weighted
X527	MDD_PGS	0.0256446	1.591	digestive	Diseases of the salivary glands	Unweighted	FALSE	TRUE	Not Significant	Significant for both			X527	BMI_PGS	0.0288546	1.53978	digestive	Diseases of the salivary glands	Unweighted	FALSE	TRUE	Not Significant	Significant only for Unweighted
X528	MDD_PGS	0.00013981	3.85446	digestive	Diseases of the oral soft tissues, excluding lesions specific for gingiva and tongue	Unweighted	FALSE	TRUE	Not Significant	Significant for both			X528	BMI_PGS	0.77718	0.109478	digestive	Diseases of the oral soft tissues, excluding lesions specific for gingiva and tongue	Unweighted	FALSE	FALSE	Not Significant	Significant only for Weighted
X963	MDD_PGS	0.282157	0.549509	injuries & poisonings	Poisoning by primarily systemic agents	Unweighted	FALSE	FALSE	Not Significant	Not Significant			X963	BMI_PGS	1.01693e-05	4.99271	injuries & poisonings	Poisoning by primarily systemic agents	Unweighted	TRUE	TRUE	Significant only for Unweighted	Significant for both
X979	MDD_PGS	0.00103293	2.98593	injuries & poisonings	Adverse drug events and drug allergies	Unweighted	FALSE	TRUE	Not Significant	Significant only for Unweighted			X979	BMI_PGS	0.0672614	1.17223	injuries & poisonings	Adverse drug events and drug allergies	Unweighted	FALSE	FALSE	Not Significant	Significant only for Weighted
X529	MDD_PGS	5.74802e-06	5.24048	digestive	Diseases and other conditions of the tongue	Unweighted	TRUE	TRUE	Significant only for Unweighted	Significant for both			X529	BMI_PGS	0.503388	0.298097	digestive	Diseases and other conditions of the tongue	Unweighted	FALSE	FALSE	Not Significant	Not Significant
X531	MDD_PGS	0.00293662	2.53215	digestive	Peptic ulcer (excl. esophageal)	Unweighted	FALSE	TRUE	Not Significant	Significant only for Unweighted			X531	BMI_PGS	0.0454077	1.34287	digestive	Peptic ulcer (excl. esophageal)	Unweighted	FALSE	TRUE	Not Significant	Significant only for Unweighted
X535	MDD_PGS	5.50959e-10	9.25888	digestive	Gastritis and duodenitis	Unweighted	TRUE	TRUE	Significant for both	Significant for both			X535	BMI_PGS	0.56279	0.249654	digestive	Gastritis and duodenitis	Unweighted	FALSE	FALSE	Not Significant	Not Significant
X536	MDD_PGS	1.7825e-06	5.74897	digestive	Disorders of function of stomach	Unweighted	TRUE	TRUE	Significant only for Unweighted	Significant for both			X536	BMI_PGS	0.516513	0.286919	digestive	Disorders of function of stomach	Unweighted	FALSE	FALSE	Not Significant	Not Significant
X789	MDD_PGS	8.54778e-17	16.0681	symptoms	Nausea and vomiting	Unweighted	TRUE	TRUE	Significant for both	Significant for both			X789	BMI_PGS	0.00129906	2.88637	symptoms	Nausea and vomiting	Unweighted	FALSE	TRUE	Not Significant	Significant only for Unweighted
X564	MDD_PGS	2.06774e-09	8.6845	digestive	Functional digestive disorders	Unweighted	TRUE	TRUE	Significant only for Unweighted	Significant only for Unweighted			X564	BMI_PGS	0.12174	0.914568	digestive	Functional digestive disorders	Unweighted	FALSE	FALSE	Not Significant	Not Significant
X537	MDD_PGS	8.515e-09	8.06982	digestive	Other disorders of stomach and duodenum	Unweighted	TRUE	TRUE	Significant only for Unweighted	Significant for both			X537	BMI_PGS	0.000535834	3.27097	digestive	Other disorders of stomach and duodenum	Unweighted	FALSE	TRUE	Not Significant	Significant only for Unweighted
X540	MDD_PGS	0.0589363	1.22962	digestive	Appendiceal conditions	Unweighted	FALSE	FALSE	Significant only for Weighted	Significant only for Weighted			X540	BMI_PGS	0.581845	0.235193	digestive	Appendiceal conditions	Unweighted	FALSE	FALSE	Not Significant	Not Significant
X550	MDD_PGS	4.77586e-07	6.32095	digestive	Abdominal hernia	Unweighted	TRUE	TRUE	Significant for both	Significant for both			X550	BMI_PGS	0.000479664	3.31906	digestive	Abdominal hernia	Unweighted	FALSE	TRUE	Significant only for Weighted	Significant for both
X555	MDD_PGS	0.403894	0.393733	digestive	Inflammatory bowel disease and other gastroenteritis and colitis	Unweighted	FALSE	FALSE	Not Significant	Not Significant			X555	BMI_PGS	0.0581989	1.23508	digestive	Inflammatory bowel disease and other gastroenteritis and colitis	Unweighted	FALSE	FALSE	Not Significant	Significant only for Weighted
X441	MDD_PGS	0.424598	0.372022	circulatory system	Vascular insufficiency of intestine	Unweighted	FALSE	FALSE	Not Significant	Not Significant			X441	BMI_PGS	0.519891	0.284088	circulatory system	Vascular insufficiency of intestine	Unweighted	FALSE	FALSE	Not Significant	Not Significant
X558	MDD_PGS	0.000240267	3.61931	digestive	Noninfectious gastroenteritis	Unweighted	FALSE	TRUE	Not Significant	Significant only for Unweighted			X558	BMI_PGS	0.202292	0.694021	digestive	Noninfectious gastroenteritis	Unweighted	FALSE	FALSE	Significant only for Weighted	Significant only for Weighted
X990	MDD_PGS	0.657644	0.182009	injuries & poisonings	Effects radiation NOS	Unweighted	FALSE	FALSE	Not Significant	Significant only for Weighted			X990	BMI_PGS	0.0206006	1.68612	injuries & poisonings	Effects radiation NOS	Unweighted	FALSE	TRUE	Not Significant	Significant for both
X569	MDD_PGS	0.00390072	2.40886	digestive	Other disorders of intestine	Unweighted	FALSE	TRUE	Not Significant	Significant only for Unweighted			X569	BMI_PGS	3.36093e-08	7.47354	digestive	Other disorders of intestine	Unweighted	TRUE	TRUE	Significant for both	Significant for both
X560	MDD_PGS	0.000115529	3.93731	digestive	Intestinal obstruction without mention of hernia	Unweighted	FALSE	TRUE	Not Significant	Significant only for Unweighted			X560	BMI_PGS	0.051259	1.29023	digestive	Intestinal obstruction without mention of hernia	Unweighted	FALSE	FALSE	Not Significant	Not Significant
X562	MDD_PGS	0.0760217	1.11906	digestive	Diverticulosis and diverticulitis	Unweighted	FALSE	FALSE	Not Significant	Not Significant			X562	BMI_PGS	0.00691039	2.1605	digestive	Diverticulosis and diverticulitis	Unweighted	FALSE	TRUE	Not Significant	Significant only for Unweighted
X563	MDD_PGS	1.62552e-10	9.78901	digestive	Constipation	Unweighted	TRUE	TRUE	Significant for both	Significant for both			X563	BMI_PGS	0.0975701	1.01068	digestive	Constipation	Unweighted	FALSE	FALSE	Not Significant	Significant only for Weighted
X565	MDD_PGS	0.0127197	1.89552	digestive	Anal and rectal conditions	Unweighted	FALSE	TRUE	Not Significant	Significant for both			X565	BMI_PGS	0.851182	0.0699775	digestive	Anal and rectal conditions	Unweighted	FALSE	FALSE	Not Significant	Not Significant
X712	MDD_PGS	0.936023	0.0287136	musculoskeletal	Infective connective tissue disorders	Unweighted	FALSE	FALSE	Not Significant	Not Significant			X712	BMI_PGS	0.315609	0.500851	musculoskeletal	Infective connective tissue disorders	Unweighted	FALSE	FALSE	Not Significant	Not Significant
X568	MDD_PGS	0.00240809	2.61833	digestive	Other disorders of peritoneum	Unweighted	FALSE	TRUE	Not Significant	Significant only for Unweighted			X568	BMI_PGS	1.46731e-07	6.83348	digestive	Other disorders of peritoneum	Unweighted	TRUE	TRUE	Significant for both	Significant for both
X578	MDD_PGS	1.16041e-05	4.93539	digestive	Gastrointestinal hemorrhage	Unweighted	TRUE	TRUE	Significant only for Unweighted	Significant only for Unweighted			X578	BMI_PGS	0.053819	1.26906	digestive	Gastrointestinal hemorrhage	Unweighted	FALSE	FALSE	Not Significant	Not Significant
X556	MDD_PGS	0.558336	0.253104	digestive	Ulceration of the lower GI tract	Unweighted	FALSE	FALSE	Not Significant	Not Significant			X556	BMI_PGS	0.42117	0.375542	digestive	Ulceration of the lower GI tract	Unweighted	FALSE	FALSE	Not Significant	Not Significant
X853	MDD_PGS	0.894476	0.0484314	injuries & poisonings	Complication of colostomy or enterostomy	Unweighted	FALSE	FALSE	Not Significant	Not Significant			X853	BMI_PGS	0.323789	0.489738	injuries & poisonings	Complication of colostomy or enterostomy	Unweighted	FALSE	FALSE	Not Significant	Not Significant
X571	MDD_PGS	2.40007e-08	7.61978	digestive	Chronic liver disease and cirrhosis	Unweighted	TRUE	TRUE	Significant for both	Significant for both			X571	BMI_PGS	4.87137e-25	24.3123	digestive	Chronic liver disease and cirrhosis	Unweighted	TRUE	TRUE	Significant for both	Significant for both
X574	MDD_PGS	0.132301	0.878435	digestive	Cholelithiasis and cholecystitis	Unweighted	FALSE	FALSE	Not Significant	Significant only for Weighted			X574	BMI_PGS	2.32483e-15	14.6336	digestive	Cholelithiasis and cholecystitis	Unweighted	TRUE	TRUE	Significant for both	Significant for both
X575	MDD_PGS	0.00419818	2.37694	digestive	Other biliary tract disease	Unweighted	FALSE	TRUE	Not Significant	Significant for both			X575	BMI_PGS	9.59817e-05	4.01781	digestive	Other biliary tract disease	Unweighted	FALSE	TRUE	Not Significant	Significant only for Unweighted
X577	MDD_PGS	4.55206e-09	8.34179	digestive	Diseases of pancreas	Unweighted	TRUE	TRUE	Significant for both	Significant for both			X577	BMI_PGS	0.00119332	2.92324	digestive	Diseases of pancreas	Unweighted	FALSE	TRUE	Not Significant	Significant only for Unweighted
X557	MDD_PGS	0.0454478	1.34249	digestive	Intestinal malabsorption (non-celiac)	Unweighted	FALSE	TRUE	Not Significant	Significant only for Unweighted			X557	BMI_PGS	0.939772	0.0269774	digestive	Intestinal malabsorption (non-celiac)	Unweighted	FALSE	FALSE	Not Significant	Not Significant
X580	MDD_PGS	0.0341371	1.46677	genitourinary	Nephritis; nephrosis; renal sclerosis	Unweighted	FALSE	TRUE	Not Significant	Significant only for Unweighted			X580	BMI_PGS	9.43666e-18	17.0252	genitourinary	Nephritis; nephrosis; renal sclerosis	Unweighted	TRUE	TRUE	Significant for both	Significant for both
X585	MDD_PGS	6.17502e-05	4.20936	genitourinary	Renal failure	Unweighted	TRUE	TRUE	Significant only for Unweighted	Significant for both			X585	BMI_PGS	2.87562e-20	19.5413	genitourinary	Renal failure	Unweighted	TRUE	TRUE	Significant for both	Significant for both
X588	MDD_PGS	0.29572	0.52912	genitourinary	Disorders resulting from impaired renal function	Unweighted	FALSE	FALSE	Not Significant	Not Significant			X588	BMI_PGS	6.41979e-11	10.1925	genitourinary	Disorders resulting from impaired renal function	Unweighted	TRUE	TRUE	Significant for both	Significant for both
X586	MDD_PGS	0.000124498	3.90484	genitourinary	Other disorders of the kidney and ureters	Unweighted	FALSE	TRUE	Not Significant	Significant for both			X586	BMI_PGS	3.08213e-07	6.51115	genitourinary	Other disorders of the kidney and ureters	Unweighted	TRUE	TRUE	Significant only for Unweighted	Significant for both
X590	MDD_PGS	0.93433	0.0294999	genitourinary	Pyelonephritis	Unweighted	FALSE	FALSE	Not Significant	Significant only for Weighted			X590	BMI_PGS	0.00161321	2.79231	genitourinary	Pyelonephritis	Unweighted	FALSE	TRUE	Significant only for Weighted	Significant for both
X595	MDD_PGS	0.196874	0.705812	genitourinary	Hydronephrosis	Unweighted	FALSE	FALSE	Not Significant	Not Significant			X595	BMI_PGS	0.0176651	1.75288	genitourinary	Hydronephrosis	Unweighted	FALSE	TRUE	Not Significant	Significant only for Unweighted
X594	MDD_PGS	0.000826502	3.08276	genitourinary	Urinary calculus	Unweighted	FALSE	TRUE	Significant only for Weighted	Significant for both			X594	BMI_PGS	0.0171236	1.7664	genitourinary	Urinary calculus	Unweighted	FALSE	TRUE	Not Significant	Significant only for Unweighted
X269	MDD_PGS	0.106384	0.973122	endocrine/metabolic	Proteinuria	Unweighted	FALSE	FALSE	Not Significant	Not Significant			X269	BMI_PGS	3.11089e-13	12.5071	endocrine/metabolic	Proteinuria	Unweighted	TRUE	TRUE	Significant for both	Significant for both
X596	MDD_PGS	0.2006	0.697668	genitourinary	Other disorders of bladder	Unweighted	FALSE	FALSE	Not Significant	Not Significant			X596	BMI_PGS	0.417372	0.379476	genitourinary	Other disorders of bladder	Unweighted	FALSE	FALSE	Not Significant	Not Significant
X597	MDD_PGS	0.481655	0.317264	genitourinary	Other disorders of urethra and urinary tract	Unweighted	FALSE	FALSE	Not Significant	Significant only for Weighted			X597	BMI_PGS	0.055137	1.25856	genitourinary	Other disorders of urethra and urinary tract	Unweighted	FALSE	FALSE	Not Significant	Significant only for Weighted
X591	MDD_PGS	0.00153255	2.81458	genitourinary	Urinary tract infection	Unweighted	FALSE	TRUE	Not Significant	Significant only for Unweighted			X591	BMI_PGS	0.0394416	1.40405	genitourinary	Urinary tract infection	Unweighted	FALSE	TRUE	Not Significant	Significant only for Unweighted
X593	MDD_PGS	0.000674685	3.1709	genitourinary	Hematuria	Unweighted	FALSE	TRUE	Not Significant	Significant for both			X593	BMI_PGS	0.721284	0.141894	genitourinary	Hematuria	Unweighted	FALSE	FALSE	Not Significant	Not Significant
X599	MDD_PGS	3.49687e-06	5.45632	genitourinary	Other symptoms/disorders or the urinary system	Unweighted	TRUE	TRUE	Significant only for Unweighted	Significant for both			X599	BMI_PGS	0.159875	0.796219	genitourinary	Other symptoms/disorders or the urinary system	Unweighted	FALSE	FALSE	Not Significant	Not Significant
X600	MDD_PGS	0.488449	0.311181	genitourinary	Hyperplasia of prostate	Unweighted	FALSE	FALSE	Not Significant	Not Significant			X600	BMI_PGS	0.0130685	1.88377	genitourinary	Hyperplasia of prostate	Unweighted	FALSE	TRUE	Not Significant	Significant only for Unweighted
X601	MDD_PGS	0.0577153	1.23871	genitourinary	Inflammatory diseases of prostate	Unweighted	FALSE	FALSE	Not Significant	Not Significant			X601	BMI_PGS	0.121373	0.915878	genitourinary	Inflammatory diseases of prostate	Unweighted	FALSE	FALSE	Not Significant	Not Significant
X602	MDD_PGS	0.669238	0.17442	genitourinary	Other disorders of prostate	Unweighted	FALSE	FALSE	Not Significant	Significant only for Weighted			X602	BMI_PGS	0.61837	0.208752	genitourinary	Other disorders of prostate	Unweighted	FALSE	FALSE	Not Significant	Not Significant
X603	MDD_PGS	0.00214325	2.66893	genitourinary	Other disorders of testis	Unweighted	FALSE	TRUE	Not Significant	Significant only for Unweighted			X603	BMI_PGS	0.0195472	1.70892	genitourinary	Other disorders of testis	Unweighted	FALSE	TRUE	Not Significant	Significant only for Unweighted
X604	MDD_PGS	0.0322428	1.49157	genitourinary	Disorders of penis	Unweighted	FALSE	TRUE	Not Significant	Significant only for Unweighted			X604	BMI_PGS	0.632267	0.199099	genitourinary	Disorders of penis	Unweighted	FALSE	FALSE	Not Significant	Not Significant
X609	MDD_PGS	0.808097	0.0925366	genitourinary	Male infertility and abnormal spermatozoa	Unweighted	FALSE	FALSE	Not Significant	Not Significant			X609	BMI_PGS	0.0510268	1.2922	genitourinary	Male infertility and abnormal spermatozoa	Unweighted	FALSE	FALSE	Not Significant	Significant only for Weighted
X608	MDD_PGS	0.00898361	2.04655	genitourinary	Other disorders of male genital organs	Unweighted	FALSE	TRUE	Not Significant	Significant only for Unweighted			X608	BMI_PGS	0.886539	0.0523022	genitourinary	Other disorders of male genital organs	Unweighted	FALSE	FALSE	Not Significant	Not Significant
X613	MDD_PGS	0.127672	0.893904	genitourinary	Other nonmalignant breast conditions	Unweighted	FALSE	FALSE	Not Significant	Not Significant			X613	BMI_PGS	0.0373822	1.42734	genitourinary	Other nonmalignant breast conditions	Unweighted	FALSE	TRUE	Not Significant	Significant only for Unweighted
X612	MDD_PGS	0.022402	1.64971	genitourinary	Breast conditions, congenital or relating to hormones	Unweighted	FALSE	TRUE	Not Significant	Significant only for Unweighted			X612	BMI_PGS	0.436289	0.360225	genitourinary	Breast conditions, congenital or relating to hormones	Unweighted	FALSE	FALSE	Not Significant	Not Significant
X611	MDD_PGS	0.0379496	1.42079	genitourinary	Abnormal findings on mammogram or breast exam	Unweighted	FALSE	TRUE	Significant only for Weighted	Significant for both			X611	BMI_PGS	1.44981e-08	7.83869	genitourinary	Abnormal findings on mammogram or breast exam	Unweighted	TRUE	TRUE	Significant for both	Significant for both
X614	MDD_PGS	0.768451	0.114384	genitourinary	Inflammatory diseases of female pelvic organs	Unweighted	FALSE	FALSE	Not Significant	Not Significant			X614	BMI_PGS	0.563058	0.249447	genitourinary	Inflammatory diseases of female pelvic organs	Unweighted	FALSE	FALSE	Not Significant	Not Significant
X615	MDD_PGS	0.0174729	1.75763	genitourinary	Endometriosis	Unweighted	FALSE	TRUE	Not Significant	Significant only for Unweighted			X615	BMI_PGS	0.0464628	1.3329	genitourinary	Endometriosis	Unweighted	FALSE	TRUE	Not Significant	Significant for both
X618	MDD_PGS	0.0100608	1.99737	genitourinary	Genital prolapse	Unweighted	FALSE	TRUE	Not Significant	Significant only for Unweighted			X618	BMI_PGS	0.0988698	1.00494	genitourinary	Genital prolapse	Unweighted	FALSE	FALSE	Not Significant	Not Significant
X617	MDD_PGS	0.997026	0.0012936	genitourinary	Disorders secondary to childbirth, surgery, trauma	Unweighted	FALSE	FALSE	Not Significant	Not Significant			X617	BMI_PGS	0.266667	0.574031	genitourinary	Disorders secondary to childbirth, surgery, trauma	Unweighted	FALSE	FALSE	Not Significant	Not Significant
X619	MDD_PGS	0.0212637	1.67236	genitourinary	Noninflammatory female genital disorders	Unweighted	FALSE	TRUE	Not Significant	Significant for both			X619	BMI_PGS	0.324468	0.488828	genitourinary	Noninflammatory female genital disorders	Unweighted	FALSE	FALSE	Not Significant	Not Significant
X628	MDD_PGS	0.0746573	1.12693	genitourinary	Ovarian cyst	Unweighted	FALSE	FALSE	Not Significant	Not Significant			X628	BMI_PGS	0.27315	0.563599	genitourinary	Ovarian cyst	Unweighted	FALSE	FALSE	Not Significant	Not Significant
X624	MDD_PGS	0.2086	0.680686	genitourinary	Symptoms involving female genital tract	Unweighted	FALSE	FALSE	Not Significant	Not Significant			X624	BMI_PGS	0.867071	0.0619453	genitourinary	Symptoms involving female genital tract	Unweighted	FALSE	FALSE	Not Significant	Significant only for Weighted
X622	MDD_PGS	0.547823	0.261359	genitourinary	Polyp of female genital organs	Unweighted	FALSE	FALSE	Not Significant	Not Significant			X622	BMI_PGS	0.579565	0.236898	genitourinary	Polyp of female genital organs	Unweighted	FALSE	FALSE	Not Significant	Not Significant
X623	MDD_PGS	0.895313	0.0480252	genitourinary	Hypertrophy of female genital organs	Unweighted	FALSE	FALSE	Not Significant	Not Significant			X623	BMI_PGS	0.93874	0.0274547	genitourinary	Hypertrophy of female genital organs	Unweighted	FALSE	FALSE	Not Significant	Significant only for Weighted
X621	MDD_PGS	0.502171	0.299149	genitourinary	Endometrial hyperplasia	Unweighted	FALSE	FALSE	Not Significant	Not Significant			X621	BMI_PGS	0.0062435	2.20457	genitourinary	Endometrial hyperplasia	Unweighted	FALSE	TRUE	Not Significant	Significant for both
X626	MDD_PGS	0.448101	0.348624	genitourinary	Disorders of menstruation and other abnormal bleeding from female genital tract	Unweighted	FALSE	FALSE	Not Significant	Not Significant			X626	BMI_PGS	0.559408	0.252271	genitourinary	Disorders of menstruation and other abnormal bleeding from female genital tract	Unweighted	FALSE	FALSE	Not Significant	Not Significant
X620	MDD_PGS	0.856483	0.0672815	genitourinary	Dysplasia of female genital organs	Unweighted	FALSE	FALSE	Not Significant	Not Significant			X620	BMI_PGS	0.645312	0.19023	genitourinary	Dysplasia of female genital organs	Unweighted	FALSE	FALSE	Not Significant	Not Significant
X625	MDD_PGS	0.0939998	1.02687	genitourinary	Pain and other symptoms associated with female genital organs	Unweighted	FALSE	FALSE	Not Significant	Not Significant			X625	BMI_PGS	0.482041	0.316916	genitourinary	Pain and other symptoms associated with female genital organs	Unweighted	FALSE	FALSE	Not Significant	Not Significant
X634	MDD_PGS	0.0350544	1.45526	pregnancy complications	Miscarriage; stillbirth	Unweighted	FALSE	TRUE	Not Significant	Significant only for Unweighted			X634	BMI_PGS	0.0023093	2.63652	pregnancy complications	Miscarriage; stillbirth	Unweighted	FALSE	TRUE	Not Significant	Significant only for Unweighted
X639	MDD_PGS	0.862551	0.0642154	pregnancy complications	Complications following abortion or ectopic and molar pregnancies	Unweighted	FALSE	FALSE	Not Significant	Not Significant			X639	BMI_PGS	0.272859	0.564062	pregnancy complications	Complications following abortion or ectopic and molar pregnancies	Unweighted	FALSE	FALSE	Not Significant	Significant only for Weighted
X636	MDD_PGS	0.396173	0.402115	pregnancy complications	Early or threatened labor; hemorrhage in early pregnancy	Unweighted	FALSE	FALSE	Not Significant	Not Significant			X636	BMI_PGS	0.408535	0.388771	pregnancy complications	Early or threatened labor; hemorrhage in early pregnancy	Unweighted	FALSE	FALSE	Not Significant	Significant only for Weighted
X635	MDD_PGS	0.202131	0.694367	pregnancy complications	Hemorrhage during pregnancy; childbirth and postpartum	Unweighted	FALSE	FALSE	Not Significant	Not Significant			X635	BMI_PGS	0.0356067	1.44847	pregnancy complications	Hemorrhage during pregnancy; childbirth and postpartum	Unweighted	FALSE	TRUE	Not Significant	Significant only for Unweighted
X642	MDD_PGS	0.364973	0.437739	pregnancy complications	Hypertension complicating pregnancy, childbirth, and the puerperium	Unweighted	FALSE	FALSE	Not Significant	Significant only for Weighted			X642	BMI_PGS	0.278323	0.555451	pregnancy complications	Hypertension complicating pregnancy, childbirth, and the puerperium	Unweighted	FALSE	FALSE	Not Significant	Not Significant
X643	MDD_PGS	0.793193	0.100621	pregnancy complications	Excessive vomiting in pregnancy	Unweighted	FALSE	FALSE	Not Significant	Significant only for Weighted			X643	BMI_PGS	0.70749	0.15028	pregnancy complications	Excessive vomiting in pregnancy	Unweighted	FALSE	FALSE	Not Significant	Not Significant
X645	MDD_PGS	0.00334056	2.47618	pregnancy complications	Late pregnancy and failed induction	Unweighted	FALSE	TRUE	Not Significant	Significant only for Unweighted			X645	BMI_PGS	0.0639287	1.1943	pregnancy complications	Late pregnancy and failed induction	Unweighted	FALSE	FALSE	Not Significant	Significant only for Weighted
X646	MDD_PGS	0.121055	0.917018	pregnancy complications	Other complications of pregnancy NEC	Unweighted	FALSE	FALSE	Not Significant	Not Significant			X646	BMI_PGS	0.249715	0.602556	pregnancy complications	Other complications of pregnancy NEC	Unweighted	FALSE	FALSE	Not Significant	Not Significant
X647	MDD_PGS	0.854101	0.0684907	pregnancy complications	Infectious and parasitic complications affecting pregnancy	Unweighted	FALSE	FALSE	Not Significant	Significant only for Weighted			X647	BMI_PGS	0.0496767	1.30385	pregnancy complications	Infectious and parasitic complications affecting pregnancy	Unweighted	FALSE	TRUE	Not Significant	Significant only for Unweighted
X649	MDD_PGS	0.00920873	2.0358	pregnancy complications	Other conditions or status of the mother complicating pregnancy, childbirth, or the puerperium	Unweighted	FALSE	TRUE	Not Significant	Significant only for Unweighted			X649	BMI_PGS	0.236885	0.625463	pregnancy complications	Other conditions or status of the mother complicating pregnancy, childbirth, or the puerperium	Unweighted	FALSE	FALSE	Not Significant	Not Significant
X644	MDD_PGS	0.0815048	1.08882	pregnancy complications	Anemia during pregnancy	Unweighted	FALSE	FALSE	Significant only for Weighted	Significant only for Weighted			X644	BMI_PGS	0.298307	0.525337	pregnancy complications	Anemia during pregnancy	Unweighted	FALSE	FALSE	Not Significant	Not Significant
X650	MDD_PGS	0.00228113	2.64185	pregnancy complications	Normal delivery	Unweighted	FALSE	TRUE	Not Significant	Significant only for Unweighted			X650	BMI_PGS	0.00798358	2.0978	pregnancy complications	Normal delivery	Unweighted	FALSE	TRUE	Not Significant	Significant for both
X651	MDD_PGS	0.00878561	2.05623	pregnancy complications	Multiple gestation	Unweighted	FALSE	TRUE	Not Significant	Significant only for Unweighted			X651	BMI_PGS	0.265207	0.576414	pregnancy complications	Multiple gestation	Unweighted	FALSE	FALSE	Not Significant	Not Significant
X652	MDD_PGS	0.00665878	2.17661	pregnancy complications	Malposition and malpresentation of fetus or obstruction	Unweighted	FALSE	TRUE	Not Significant	Significant for both			X652	BMI_PGS	0.0536913	1.2701	pregnancy complications	Malposition and malpresentation of fetus or obstruction	Unweighted	FALSE	FALSE	Not Significant	Not Significant
X654	MDD_PGS	0.000360932	3.44257	pregnancy complications	Other and unspecified complications of birth; puerperium affecting management of mother	Unweighted	FALSE	TRUE	Not Significant	Significant for both			X654	BMI_PGS	0.0643013	1.19178	pregnancy complications	Other and unspecified complications of birth; puerperium affecting management of mother	Unweighted	FALSE	FALSE	Not Significant	Not Significant
X655	MDD_PGS	0.000639071	3.19445	pregnancy complications	Known or suspected fetal abnormality affecting management of mother	Unweighted	FALSE	TRUE	Not Significant	Significant for both			X655	BMI_PGS	0.000438007	3.35852	pregnancy complications	Known or suspected fetal abnormality affecting management of mother	Unweighted	FALSE	TRUE	Not Significant	Significant only for Unweighted
X661	MDD_PGS	0.106424	0.97296	pregnancy complications	Fetal distress and abnormal forces of labor	Unweighted	FALSE	FALSE	Not Significant	Not Significant			X661	BMI_PGS	0.0937909	1.02784	pregnancy complications	Fetal distress and abnormal forces of labor	Unweighted	FALSE	FALSE	Not Significant	Not Significant
X653	MDD_PGS	0.00351251	2.45438	pregnancy complications	Problems associated with amniotic cavity and membranes	Unweighted	FALSE	TRUE	Not Significant	Significant only for Unweighted			X653	BMI_PGS	0.171636	0.765391	pregnancy complications	Problems associated with amniotic cavity and membranes	Unweighted	FALSE	FALSE	Not Significant	Not Significant
X663	MDD_PGS	0.0357558	1.44665	pregnancy complications	Umbilical cord complications during labor and delivery	Unweighted	FALSE	TRUE	Not Significant	Significant for both			X663	BMI_PGS	0.0177211	1.75151	pregnancy complications	Umbilical cord complications during labor and delivery	Unweighted	FALSE	TRUE	Not Significant	Significant only for Unweighted
X665	MDD_PGS	0.00460168	2.33708	pregnancy complications	Obstetrical/birth trauma	Unweighted	FALSE	TRUE	Not Significant	Significant for both			X665	BMI_PGS	0.000686691	3.16324	pregnancy complications	Obstetrical/birth trauma	Unweighted	FALSE	TRUE	Not Significant	Significant for both
X669	MDD_PGS	0.00874088	2.05844	pregnancy complications	Complications of labor and delivery NEC	Unweighted	FALSE	TRUE	Significant only for Weighted	Significant for both			X669	BMI_PGS	0.634049	0.197877	pregnancy complications	Complications of labor and delivery NEC	Unweighted	FALSE	FALSE	Not Significant	Not Significant
X668	MDD_PGS	0.16198	0.790539	pregnancy complications	Complications of the administration of anesthetic or other sedation in labor and delivery	Unweighted	FALSE	FALSE	Not Significant	Not Significant			X668	BMI_PGS	0.739774	0.130901	pregnancy complications	Complications of the administration of anesthetic or other sedation in labor and delivery	Unweighted	FALSE	FALSE	Not Significant	Not Significant
X671	MDD_PGS	0.670029	0.173907	pregnancy complications	Venous/cerebrovascular complications embolism in pregnancy and the puerperium	Unweighted	FALSE	FALSE	Not Significant	Not Significant			X671	BMI_PGS	0.187851	0.726187	pregnancy complications	Venous/cerebrovascular complications embolism in pregnancy and the puerperium	Unweighted	FALSE	FALSE	Not Significant	Not Significant
X674	MDD_PGS	0.311969	0.505888	pregnancy complications	Other complications of the puerperium NEC	Unweighted	FALSE	FALSE	Not Significant	Significant only for Weighted			X674	BMI_PGS	0.525515	0.279415	pregnancy complications	Other complications of the puerperium NEC	Unweighted	FALSE	FALSE	Not Significant	Not Significant
X676	MDD_PGS	0.279249	0.554009	pregnancy complications	Other disorders of the breast associated with childbirth and disorders of lactation	Unweighted	FALSE	FALSE	Not Significant	Not Significant			X676	BMI_PGS	0.473191	0.324964	pregnancy complications	Other disorders of the breast associated with childbirth and disorders of lactation	Unweighted	FALSE	FALSE	Not Significant	Not Significant
X679	MDD_PGS	0.316336	0.499851	pregnancy complications	Complications of in utero procedures	Unweighted	FALSE	FALSE	Not Significant	Not Significant			X679	BMI_PGS	0.0738663	1.13155	pregnancy complications	Complications of in utero procedures	Unweighted	FALSE	FALSE	Not Significant	Significant only for Weighted
X681	MDD_PGS	0.00743059	2.12898	dermatologic	Superficial cellulitis and abscess	Unweighted	FALSE	TRUE	Not Significant	Significant for both			X681	BMI_PGS	8.03827e-10	9.09484	dermatologic	Superficial cellulitis and abscess	Unweighted	TRUE	TRUE	Significant only for Unweighted	Significant only for Unweighted
X690	MDD_PGS	0.378743	0.421655	dermatologic	Erythematosquamous dermatosis	Unweighted	FALSE	FALSE	Not Significant	Not Significant			X690	BMI_PGS	0.51789	0.285763	dermatologic	Erythematosquamous dermatosis	Unweighted	FALSE	FALSE	Not Significant	Not Significant
X931	MDD_PGS	0.0964142	1.01586	dermatologic	Contact dermatitis and other eczema due to plants [except food]	Unweighted	FALSE	FALSE	Not Significant	Significant only for Weighted			X931	BMI_PGS	0.111401	0.953109	dermatologic	Contact dermatitis and other eczema due to plants [except food]	Unweighted	FALSE	FALSE	Not Significant	Not Significant
X938	MDD_PGS	0.178154	0.749206	dermatologic	Dermatitis due to solar radiation	Unweighted	FALSE	FALSE	Not Significant	Not Significant			X938	BMI_PGS	0.164797	0.783051	dermatologic	Dermatitis due to solar radiation	Unweighted	FALSE	FALSE	Not Significant	Significant only for Weighted
X696	MDD_PGS	0.642011	0.192457	dermatologic	Psoriasis and related disorders	Unweighted	FALSE	FALSE	Not Significant	Not Significant			X696	BMI_PGS	0.027919	1.5541	dermatologic	Psoriasis and related disorders	Unweighted	FALSE	TRUE	Not Significant	Significant only for Unweighted
X698	MDD_PGS	0.004042	2.3934	dermatologic	Pruritus and related conditions	Unweighted	FALSE	TRUE	Not Significant	Significant for both			X698	BMI_PGS	0.547745	0.261421	dermatologic	Pruritus and related conditions	Unweighted	FALSE	FALSE	Not Significant	Not Significant
X700	MDD_PGS	0.347145	0.45949	dermatologic	Corns and callosities	Unweighted	FALSE	FALSE	Not Significant	Not Significant			X700	BMI_PGS	0.924196	0.0342359	dermatologic	Corns and callosities	Unweighted	FALSE	FALSE	Not Significant	Not Significant
X701	MDD_PGS	0.485804	0.313539	dermatologic	Other hypertrophic and atrophic conditions of skin	Unweighted	FALSE	FALSE	Not Significant	Not Significant			X701	BMI_PGS	0.0165249	1.78186	dermatologic	Other hypertrophic and atrophic conditions of skin	Unweighted	FALSE	TRUE	Not Significant	Significant only for Unweighted
X702	MDD_PGS	0.000713524	3.14659	dermatologic	Degenerative skin conditions and other dermatoses	Unweighted	FALSE	TRUE	Not Significant	Significant only for Unweighted			X702	BMI_PGS	0.00150214	2.82329	dermatologic	Degenerative skin conditions and other dermatoses	Unweighted	FALSE	TRUE	Not Significant	Significant for both
X703	MDD_PGS	0.676352	0.169827	dermatologic	Diseases of nail, NOS	Unweighted	FALSE	FALSE	Not Significant	Not Significant			X703	BMI_PGS	0.00801557	2.09607	dermatologic	Diseases of nail, NOS	Unweighted	FALSE	TRUE	Not Significant	Significant for both
X704	MDD_PGS	0.68047	0.167191	dermatologic	Diseases of hair and hair follicles	Unweighted	FALSE	FALSE	Not Significant	Not Significant			X704	BMI_PGS	0.78158	0.107027	dermatologic	Diseases of hair and hair follicles	Unweighted	FALSE	FALSE	Not Significant	Not Significant
X705	MDD_PGS	1.09152e-06	5.96197	dermatologic	Disorders of sweat glands	Unweighted	TRUE	TRUE	Significant only for Unweighted	Significant for both			X705	BMI_PGS	0.0909267	1.04131	dermatologic	Disorders of sweat glands	Unweighted	FALSE	FALSE	Not Significant	Not Significant
X706	MDD_PGS	0.873986	0.0584954	dermatologic	Diseases of sebaceous glands	Unweighted	FALSE	FALSE	Not Significant	Significant only for Weighted			X706	BMI_PGS	0.589836	0.229269	dermatologic	Diseases of sebaceous glands	Unweighted	FALSE	FALSE	Not Significant	Significant only for Weighted
X707	MDD_PGS	0.00308246	2.5111	dermatologic	Chronic ulcer of skin	Unweighted	FALSE	TRUE	Not Significant	Significant for both			X707	BMI_PGS	1.92627e-09	8.71528	dermatologic	Chronic ulcer of skin	Unweighted	TRUE	TRUE	Significant only for Unweighted	Significant for both
X947	MDD_PGS	0.021277	1.67209	dermatologic	Urticaria	Unweighted	FALSE	TRUE	Not Significant	Significant for both			X947	BMI_PGS	0.474653	0.323624	dermatologic	Urticaria	Unweighted	FALSE	FALSE	Significant only for Weighted	Significant only for Weighted
X689	MDD_PGS	0.141599	0.84894	dermatologic	Disorder of skin and subcutaneous tissue NOS	Unweighted	FALSE	FALSE	Not Significant	Not Significant			X689	BMI_PGS	0.940067	0.0268411	dermatologic	Disorder of skin and subcutaneous tissue NOS	Unweighted	FALSE	FALSE	Not Significant	Not Significant
X694	MDD_PGS	0.00196022	2.70769	dermatologic	Dyschromia and Vitiligo	Unweighted	FALSE	TRUE	Not Significant	Significant only for Unweighted			X694	BMI_PGS	0.000178324	3.74879	dermatologic	Dyschromia and Vitiligo	Unweighted	FALSE	TRUE	Not Significant	Significant for both
X713	MDD_PGS	0.172396	0.763472	musculoskeletal	Arthropathy associated with other disorders classified elsewhere	Unweighted	FALSE	FALSE	Not Significant	Significant only for Weighted			X713	BMI_PGS	0.562336	0.250004	musculoskeletal	Arthropathy associated with other disorders classified elsewhere	Unweighted	FALSE	FALSE	Not Significant	Not Significant
X714	MDD_PGS	1.30101e-07	6.88572	musculoskeletal	Rheumatoid arthritis and other inflammatory polyarthropathies	Unweighted	TRUE	TRUE	Significant only for Unweighted	Significant for both			X714	BMI_PGS	0.0355552	1.4491	musculoskeletal	Rheumatoid arthritis and other inflammatory polyarthropathies	Unweighted	FALSE	TRUE	Not Significant	Significant only for Unweighted
X740	MDD_PGS	1.11038e-07	6.95453	musculoskeletal	Osteoarthrosis	Unweighted	TRUE	TRUE	Significant for both	Significant for both			X740	BMI_PGS	2.42141e-10	9.61593	musculoskeletal	Osteoarthrosis	Unweighted	TRUE	TRUE	Significant for both	Significant for both
X836	MDD_PGS	0.544727	0.263821	injuries & poisonings	Traumatic arthropathy	Unweighted	FALSE	FALSE	Not Significant	Not Significant			X836	BMI_PGS	0.00877404	2.0568	injuries & poisonings	Traumatic arthropathy	Unweighted	FALSE	TRUE	Not Significant	Significant only for Unweighted
X835	MDD_PGS	0.311284	0.506843	injuries & poisonings	Internal derangement of knee	Unweighted	FALSE	FALSE	Not Significant	Not Significant			X835	BMI_PGS	0.00364545	2.43825	injuries & poisonings	Internal derangement of knee	Unweighted	FALSE	TRUE	Not Significant	Significant only for Unweighted
X742	MDD_PGS	2.50484e-07	6.60122	musculoskeletal	Derangement of joint, non-traumatic	Unweighted	TRUE	TRUE	Significant only for Unweighted	Significant for both			X742	BMI_PGS	0.316629	0.499449	musculoskeletal	Derangement of joint, non-traumatic	Unweighted	FALSE	FALSE	Not Significant	Not Significant
X739	MDD_PGS	0.489349	0.310382	musculoskeletal	Contracture of joint	Unweighted	FALSE	FALSE	Not Significant	Significant only for Weighted			X739	BMI_PGS	0.870597	0.0601827	musculoskeletal	Contracture of joint	Unweighted	FALSE	FALSE	Not Significant	Not Significant
X741	MDD_PGS	0.0839627	1.07591	musculoskeletal	Symptoms and disorders of the joints	Unweighted	FALSE	FALSE	Not Significant	Not Significant			X741	BMI_PGS	0.566017	0.24717	musculoskeletal	Symptoms and disorders of the joints	Unweighted	FALSE	FALSE	Not Significant	Significant only for Weighted
X745	MDD_PGS	0.00954772	2.0201	musculoskeletal	Pain in joint	Unweighted	FALSE	TRUE	Not Significant	Significant for both			X745	BMI_PGS	0.0237693	1.62398	musculoskeletal	Pain in joint	Unweighted	FALSE	TRUE	Not Significant	Significant only for Unweighted
X715	MDD_PGS	5.68077e-08	7.24559	musculoskeletal	Other inflammatory spondylopathies	Unweighted	TRUE	TRUE	Significant only for Unweighted	Significant only for Unweighted			X715	BMI_PGS	0.0937675	1.02795	musculoskeletal	Other inflammatory spondylopathies	Unweighted	FALSE	FALSE	Not Significant	Not Significant
X721	MDD_PGS	2.55987e-11	10.5918	musculoskeletal	Spondylosis and allied disorders	Unweighted	TRUE	TRUE	Significant for both	Significant for both			X721	BMI_PGS	9.45258e-06	5.02445	musculoskeletal	Spondylosis and allied disorders	Unweighted	TRUE	TRUE	Significant for both	Significant for both
X722	MDD_PGS	1.90552e-13	12.72	musculoskeletal	Intervertebral disc disorders	Unweighted	TRUE	TRUE	Significant for both	Significant for both			X722	BMI_PGS	0.000270662	3.56757	musculoskeletal	Intervertebral disc disorders	Unweighted	FALSE	TRUE	Not Significant	Significant only for Unweighted
X723	MDD_PGS	0.0106726	1.97173	musculoskeletal	Other disorders of cervical region	Unweighted	FALSE	TRUE	Not Significant	Significant only for Unweighted			X723	BMI_PGS	0.433117	0.363395	musculoskeletal	Other disorders of cervical region	Unweighted	FALSE	FALSE	Not Significant	Not Significant
X720	MDD_PGS	3.21332e-09	8.49305	musculoskeletal	Spinal stenosis	Unweighted	TRUE	TRUE	Significant only for Unweighted	Significant for both			X720	BMI_PGS	0.000323404	3.49026	musculoskeletal	Spinal stenosis	Unweighted	FALSE	TRUE	Significant only for Weighted	Significant for both
X761	MDD_PGS	6.60843e-18	17.1799	symptoms	Cervicalgia	Unweighted	TRUE	TRUE	Significant for both	Significant for both			X761	BMI_PGS	0.559921	0.251874	symptoms	Cervicalgia	Unweighted	FALSE	FALSE	Not Significant	Not Significant
X767	MDD_PGS	0.523527	0.281061	symptoms	Cervicocranial/Cervicobrachial syndrome	Unweighted	FALSE	FALSE	Not Significant	Not Significant			X767	BMI_PGS	0.430964	0.365559	symptoms	Cervicocranial/Cervicobrachial syndrome	Unweighted	FALSE	FALSE	Not Significant	Not Significant
X765	MDD_PGS	4.29758e-13	12.3668	symptoms	Cervical radiculitis	Unweighted	TRUE	TRUE	Significant for both	Significant for both			X765	BMI_PGS	0.662723	0.178668	symptoms	Cervical radiculitis	Unweighted	FALSE	FALSE	Not Significant	Not Significant
X724	MDD_PGS	3.8936e-06	5.40965	musculoskeletal	Other and unspecified disorders of back	Unweighted	TRUE	TRUE	Significant only for Unweighted	Significant only for Unweighted			X724	BMI_PGS	0.194787	0.710439	musculoskeletal	Other and unspecified disorders of back	Unweighted	FALSE	FALSE	Not Significant	Not Significant
X760	MDD_PGS	3.67701e-19	18.4345	symptoms	Back pain	Unweighted	TRUE	TRUE	Significant for both	Significant for both			X760	BMI_PGS	0.00010179	3.9923	symptoms	Back pain	Unweighted	FALSE	TRUE	Not Significant	Significant only for Unweighted
X764	MDD_PGS	1.67647e-06	5.7756	symptoms	Sciatica	Unweighted	TRUE	TRUE	Significant for both	Significant for both			X764	BMI_PGS	0.098411	1.00696	symptoms	Sciatica	Unweighted	FALSE	FALSE	Not Significant	Not Significant
X763	MDD_PGS	4.58632e-09	8.33854	symptoms	Thoracic or lumbosacral neuritis or radiculitis, unspecified	Unweighted	TRUE	TRUE	Significant only for Unweighted	Significant for both			X763	BMI_PGS	0.00199835	2.69933	symptoms	Thoracic or lumbosacral neuritis or radiculitis, unspecified	Unweighted	FALSE	TRUE	Not Significant	Significant for both
X717	MDD_PGS	0.133874	0.873305	musculoskeletal	Polymyalgia Rheumatica	Unweighted	FALSE	FALSE	Not Significant	Not Significant			X717	BMI_PGS	0.888391	0.0513958	musculoskeletal	Polymyalgia Rheumatica	Unweighted	FALSE	FALSE	Not Significant	Not Significant
X726	MDD_PGS	0.218358	0.66083	musculoskeletal	Peripheral enthesopathies and allied syndromes	Unweighted	FALSE	FALSE	Not Significant	Not Significant			X726	BMI_PGS	0.819077	0.0866755	musculoskeletal	Peripheral enthesopathies and allied syndromes	Unweighted	FALSE	FALSE	Not Significant	Not Significant
X727	MDD_PGS	0.0228875	1.6404	musculoskeletal	Other disorders of synovium, tendon, and bursa	Unweighted	FALSE	TRUE	Significant only for Weighted	Significant for both			X727	BMI_PGS	0.516111	0.287257	musculoskeletal	Other disorders of synovium, tendon, and bursa	Unweighted	FALSE	FALSE	Not Significant	Not Significant
X735	MDD_PGS	0.855141	0.0679624	musculoskeletal	Acquired foot deformities	Unweighted	FALSE	FALSE	Not Significant	Not Significant			X735	BMI_PGS	0.647004	0.189093	musculoskeletal	Acquired foot deformities	Unweighted	FALSE	FALSE	Not Significant	Not Significant
X728	MDD_PGS	0.93936	0.0271681	musculoskeletal	Disorders of muscle, ligament, and fascia	Unweighted	FALSE	FALSE	Not Significant	Significant only for Weighted			X728	BMI_PGS	0.168966	0.7722	musculoskeletal	Disorders of muscle, ligament, and fascia	Unweighted	FALSE	FALSE	Not Significant	Significant only for Weighted
X729	MDD_PGS	0.0781802	1.1069	musculoskeletal	Other disorders of soft tissues	Unweighted	FALSE	FALSE	Not Significant	Not Significant			X729	BMI_PGS	2.34891e-10	9.62913	musculoskeletal	Other disorders of soft tissues	Unweighted	TRUE	TRUE	Significant only for Unweighted	Significant for both
X770	MDD_PGS	2.33099e-23	22.6325	symptoms	Myalgia and myositis unspecified	Unweighted	TRUE	TRUE	Significant for both	Significant for both			X770	BMI_PGS	0.444492	0.352136	symptoms	Myalgia and myositis unspecified	Unweighted	FALSE	FALSE	Not Significant	Not Significant
X766	MDD_PGS	0.000621735	3.20639	symptoms	Neuralgia, neuritis, and radiculitis NOS	Unweighted	FALSE	TRUE	Not Significant	Significant for both			X766	BMI_PGS	0.0816339	1.08813	symptoms	Neuralgia, neuritis, and radiculitis NOS	Unweighted	FALSE	FALSE	Not Significant	Not Significant
X773	MDD_PGS	0.00465701	2.33189	symptoms	Pain in limb	Unweighted	FALSE	TRUE	Not Significant	Significant for both			X773	BMI_PGS	0.01786	1.74812	symptoms	Pain in limb	Unweighted	FALSE	TRUE	Not Significant	Significant only for Unweighted
X731	MDD_PGS	0.00236874	2.62548	musculoskeletal	Osteitis deformans and osteopathies associated with other disorders classified elsewhere	Unweighted	FALSE	TRUE	Not Significant	Significant for both			X731	BMI_PGS	0.00198114	2.70308	musculoskeletal	Osteitis deformans and osteopathies associated with other disorders classified elsewhere	Unweighted	FALSE	TRUE	Not Significant	Significant for both
X732	MDD_PGS	0.88624	0.0524484	musculoskeletal	Osteochondropathies	Unweighted	FALSE	FALSE	Not Significant	Not Significant			X732	BMI_PGS	0.458588	0.338577	musculoskeletal	Osteochondropathies	Unweighted	FALSE	FALSE	Not Significant	Significant only for Weighted
X743	MDD_PGS	0.50769	0.294401	musculoskeletal	Osteoporosis, osteopenia and pathological fracture	Unweighted	FALSE	FALSE	Not Significant	Significant only for Weighted			X743	BMI_PGS	0.036615	1.43634	musculoskeletal	Osteoporosis, osteopenia and pathological fracture	Unweighted	FALSE	TRUE	Not Significant	Significant only for Unweighted
X733	MDD_PGS	0.0155572	1.80807	musculoskeletal	Other disorders of bone and cartilage	Unweighted	FALSE	TRUE	Not Significant	Significant only for Unweighted			X733	BMI_PGS	0.054339	1.26489	musculoskeletal	Other disorders of bone and cartilage	Unweighted	FALSE	FALSE	Not Significant	Not Significant
X736	MDD_PGS	0.0354554	1.45032	musculoskeletal	Other acquired deformities of limbs	Unweighted	FALSE	TRUE	Not Significant	Significant only for Unweighted			X736	BMI_PGS	0.106466	0.972791	musculoskeletal	Other acquired deformities of limbs	Unweighted	FALSE	FALSE	Not Significant	Not Significant
X737	MDD_PGS	0.413403	0.383626	musculoskeletal	Curvature of spine	Unweighted	FALSE	FALSE	Not Significant	Not Significant			X737	BMI_PGS	0.0309864	1.50883	musculoskeletal	Curvature of spine	Unweighted	FALSE	TRUE	Not Significant	Significant for both
X738	MDD_PGS	0.000404967	3.39258	musculoskeletal	Other acquired musculoskeletal deformity	Unweighted	FALSE	TRUE	Not Significant	Significant only for Unweighted			X738	BMI_PGS	0.422036	0.37465	musculoskeletal	Other acquired musculoskeletal deformity	Unweighted	FALSE	FALSE	Not Significant	Significant only for Weighted
X769	MDD_PGS	0.390219	0.408692	symptoms	Nonallopathic lesions NEC	Unweighted	FALSE	FALSE	Not Significant	Not Significant			X769	BMI_PGS	0.178643	0.748013	symptoms	Nonallopathic lesions NEC	Unweighted	FALSE	FALSE	Not Significant	Not Significant
X752	MDD_PGS	0.0298216	1.52547	congenital anomalies	Nervous system congenital anomalies	Unweighted	FALSE	TRUE	Not Significant	Significant only for Unweighted			X752	BMI_PGS	0.921294	0.0356019	congenital anomalies	Nervous system congenital anomalies	Unweighted	FALSE	FALSE	Not Significant	Not Significant
X753	MDD_PGS	0.0952106	1.02131	congenital anomalies	Congenital anomalies of the eye	Unweighted	FALSE	FALSE	Not Significant	Not Significant			X753	BMI_PGS	0.518608	0.285161	congenital anomalies	Congenital anomalies of the eye	Unweighted	FALSE	FALSE	Significant only for Weighted	Significant only for Weighted
X749	MDD_PGS	0.826598	0.0827055	congenital anomalies	Congenital anomalies of face and neck	Unweighted	FALSE	FALSE	Not Significant	Not Significant			X749	BMI_PGS	0.219209	0.659142	congenital anomalies	Congenital anomalies of face and neck	Unweighted	FALSE	FALSE	Not Significant	Not Significant
X747	MDD_PGS	0.000341995	3.46598	congenital anomalies	Cardiac and circulatory congenital anomalies	Unweighted	FALSE	TRUE	Not Significant	Significant for both			X747	BMI_PGS	0.0295352	1.52966	congenital anomalies	Cardiac and circulatory congenital anomalies	Unweighted	FALSE	TRUE	Not Significant	Significant for both
X748	MDD_PGS	0.784115	0.10562	congenital anomalies	Anomalies of respiratory system, congenital	Unweighted	FALSE	FALSE	Not Significant	Significant only for Weighted			X748	BMI_PGS	0.248189	0.605217	congenital anomalies	Anomalies of respiratory system, congenital	Unweighted	FALSE	FALSE	Not Significant	Not Significant
X750	MDD_PGS	0.387778	0.411417	congenital anomalies	Digestive congenital anomalies	Unweighted	FALSE	FALSE	Not Significant	Not Significant			X750	BMI_PGS	0.105531	0.976622	congenital anomalies	Digestive congenital anomalies	Unweighted	FALSE	FALSE	Not Significant	Not Significant
X751	MDD_PGS	0.0443461	1.35314	congenital anomalies	Genitourinary congenital anomalies	Unweighted	FALSE	TRUE	Not Significant	Significant only for Unweighted			X751	BMI_PGS	0.601502	0.220763	congenital anomalies	Genitourinary congenital anomalies	Unweighted	FALSE	FALSE	Not Significant	Not Significant
X756	MDD_PGS	0.0204833	1.6886	congenital anomalies	Other congenital musculoskeletal anomalies	Unweighted	FALSE	TRUE	Not Significant	Significant only for Unweighted			X756	BMI_PGS	0.218964	0.659628	congenital anomalies	Other congenital musculoskeletal anomalies	Unweighted	FALSE	FALSE	Not Significant	Not Significant
X755	MDD_PGS	0.346755	0.459978	congenital anomalies	Congenital anomalies of limbs	Unweighted	FALSE	FALSE	Not Significant	Not Significant			X755	BMI_PGS	0.350024	0.455902	congenital anomalies	Congenital anomalies of limbs	Unweighted	FALSE	FALSE	Not Significant	Not Significant
X754	MDD_PGS	0.0146836	1.83317	congenital anomalies	Congenital musculoskeletal deformities of spine	Unweighted	FALSE	TRUE	Not Significant	Significant only for Unweighted			X754	BMI_PGS	0.862119	0.0644328	congenital anomalies	Congenital musculoskeletal deformities of spine	Unweighted	FALSE	FALSE	Not Significant	Not Significant
X757	MDD_PGS	0.424733	0.371884	congenital anomalies	Congenital anomalies of the integument	Unweighted	FALSE	FALSE	Not Significant	Significant only for Weighted			X757	BMI_PGS	0.965188	0.0153879	congenital anomalies	Congenital anomalies of the integument	Unweighted	FALSE	FALSE	Significant only for Weighted	Significant only for Weighted
X691	MDD_PGS	0.561372	0.250749	dermatologic	Congenital anomalies of skin	Unweighted	FALSE	FALSE	Not Significant	Not Significant			X691	BMI_PGS	0.273471	0.563088	dermatologic	Congenital anomalies of skin	Unweighted	FALSE	FALSE	Not Significant	Significant only for Weighted
X758	MDD_PGS	0.139313	0.85601	congenital anomalies	Chromosomal anomalies and genetic disorders	Unweighted	FALSE	FALSE	Not Significant	Not Significant			X758	BMI_PGS	0.866162	0.0624008	congenital anomalies	Chromosomal anomalies and genetic disorders	Unweighted	FALSE	FALSE	Not Significant	Not Significant
X759	MDD_PGS	0.78986	0.10245	congenital anomalies	Other and unspecified congenital anomalies	Unweighted	FALSE	FALSE	Not Significant	Significant only for Weighted			X759	BMI_PGS	0.609904	0.214739	congenital anomalies	Other and unspecified congenital anomalies	Unweighted	FALSE	FALSE	Not Significant	Not Significant
X658	MDD_PGS	0.673303	0.17179	pregnancy complications	Maternal complication of pregnancy affecting fetus or newborn	Unweighted	FALSE	FALSE	Not Significant	Not Significant			X658	BMI_PGS	0.444362	0.352263	pregnancy complications	Maternal complication of pregnancy affecting fetus or newborn	Unweighted	FALSE	FALSE	Not Significant	Significant only for Weighted
X637	MDD_PGS	0.942364	0.0257813	pregnancy complications	Short gestation; low birth weight; and fetal growth retardation	Unweighted	FALSE	FALSE	Not Significant	Not Significant			X637	BMI_PGS	0.907662	0.0420761	pregnancy complications	Short gestation; low birth weight; and fetal growth retardation	Unweighted	FALSE	FALSE	Not Significant	Significant only for Weighted
X656	MDD_PGS	0.00911305	2.04034	pregnancy complications	Other perinatal conditions of fetus or newborn	Unweighted	FALSE	TRUE	Not Significant	Significant only for Unweighted			X656	BMI_PGS	0.367147	0.43516	pregnancy complications	Other perinatal conditions of fetus or newborn	Unweighted	FALSE	FALSE	Not Significant	Not Significant
X788	MDD_PGS	0.000146103	3.83534	symptoms	Syncope and collapse	Unweighted	FALSE	TRUE	Not Significant	Significant for both			X788	BMI_PGS	0.797433	0.0983057	symptoms	Syncope and collapse	Unweighted	FALSE	FALSE	Not Significant	Significant only for Weighted
X783	MDD_PGS	2.64403e-05	4.57773	symptoms	Fever of unknown origin	Unweighted	TRUE	TRUE	Significant only for Unweighted	Significant for both			X783	BMI_PGS	1.03019e-07	6.98708	symptoms	Fever of unknown origin	Unweighted	TRUE	TRUE	Significant only for Unweighted	Significant for both
X941	MDD_PGS	0.0234281	1.63026	injuries & poisonings	Adverse reaction to serum or vaccine	Unweighted	FALSE	TRUE	Not Significant	Significant only for Unweighted			X941	BMI_PGS	0.0748811	1.12563	injuries & poisonings	Adverse reaction to serum or vaccine	Unweighted	FALSE	FALSE	Not Significant	Not Significant
X780	MDD_PGS	7.87579e-05	4.10371	symptoms	Hypothermia/Chills	Unweighted	TRUE	TRUE	Significant for both	Significant for both			X780	BMI_PGS	0.154433	0.811261	symptoms	Hypothermia/Chills	Unweighted	FALSE	FALSE	Not Significant	Significant only for Weighted
X798	MDD_PGS	2.76774e-20	19.5579	symptoms	Malaise and fatigue	Unweighted	TRUE	TRUE	Significant for both	Significant for both			X798	BMI_PGS	0.0247118	1.60709	symptoms	Malaise and fatigue	Unweighted	FALSE	TRUE	Not Significant	Significant only for Unweighted
X781	MDD_PGS	0.000478013	3.32056	symptoms	Symptoms involving nervous and musculoskeletal systems	Unweighted	FALSE	TRUE	Not Significant	Significant only for Unweighted			X781	BMI_PGS	0.0542928	1.26526	symptoms	Symptoms involving nervous and musculoskeletal systems	Unweighted	FALSE	FALSE	Not Significant	Not Significant
X350	MDD_PGS	1.48561e-10	9.8281	neurological	Abnormal movement	Unweighted	TRUE	TRUE	Significant only for Unweighted	Significant for both			X350	BMI_PGS	0.177452	0.750919	neurological	Abnormal movement	Unweighted	FALSE	FALSE	Not Significant	Significant only for Weighted
X782	MDD_PGS	0.000963942	3.01595	symptoms	Symptoms involving skin and other integumentary tissue	Unweighted	FALSE	TRUE	Not Significant	Significant only for Unweighted			X782	BMI_PGS	8.94881e-20	19.0482	symptoms	Symptoms involving skin and other integumentary tissue	Unweighted	TRUE	TRUE	Significant for both	Significant for both
X264	MDD_PGS	0.456489	0.34057	endocrine/metabolic	Lack of normal physiological development	Unweighted	FALSE	FALSE	Not Significant	Significant only for Weighted			X264	BMI_PGS	0.272443	0.564725	endocrine/metabolic	Lack of normal physiological development	Unweighted	FALSE	FALSE	Not Significant	Not Significant
X478	MDD_PGS	0.00250541	2.60112	respiratory	Throat pain	Unweighted	FALSE	TRUE	Not Significant	Significant only for Unweighted			X478	BMI_PGS	0.620795	0.207052	respiratory	Throat pain	Unweighted	FALSE	FALSE	Significant only for Weighted	Significant only for Weighted
X477	MDD_PGS	0.636889	0.195937	respiratory	Epistaxis or throat hemorrhage	Unweighted	FALSE	FALSE	Not Significant	Not Significant			X477	BMI_PGS	0.00243543	2.61342	respiratory	Epistaxis or throat hemorrhage	Unweighted	FALSE	TRUE	Significant only for Weighted	Significant for both
X396	MDD_PGS	0.177227	0.75147	circulatory system	Abnormal heart sounds	Unweighted	FALSE	FALSE	Not Significant	Not Significant			X396	BMI_PGS	0.0220268	1.65705	circulatory system	Abnormal heart sounds	Unweighted	FALSE	TRUE	Not Significant	Significant only for Unweighted
X791	MDD_PGS	0.244792	0.611203	symptoms	Gangrene	Unweighted	FALSE	FALSE	Not Significant	Not Significant			X791	BMI_PGS	3.42225e-06	5.46569	symptoms	Gangrene	Unweighted	TRUE	TRUE	Significant for both	Significant for both
X797	MDD_PGS	0.110275	0.957522	symptoms	Shock	Unweighted	FALSE	FALSE	Not Significant	Not Significant			X797	BMI_PGS	4.33819e-09	8.36269	symptoms	Shock	Unweighted	TRUE	TRUE	Significant for both	Significant for both
X994	MDD_PGS	0.0081868	2.08689	injuries & poisonings	Sepsis and SIRS	Unweighted	FALSE	TRUE	Not Significant	Significant for both			X994	BMI_PGS	9.18735e-13	12.0368	injuries & poisonings	Sepsis and SIRS	Unweighted	TRUE	TRUE	Significant for both	Significant for both
X516	MDD_PGS	0.00227054	2.64387	respiratory	Abnormal sputum	Unweighted	FALSE	TRUE	Not Significant	Significant for both			X516	BMI_PGS	0.344999	0.462182	respiratory	Abnormal sputum	Unweighted	FALSE	FALSE	Not Significant	Significant only for Weighted
X418	MDD_PGS	2.44589e-12	11.6116	circulatory system	Nonspecific chest pain	Unweighted	TRUE	TRUE	Significant for both	Significant for both			X418	BMI_PGS	0.000185719	3.73114	circulatory system	Nonspecific chest pain	Unweighted	FALSE	TRUE	Not Significant	Significant only for Unweighted
X579	MDD_PGS	0.00444927	2.35171	digestive	Other symptoms involving abdomen and pelvis	Unweighted	FALSE	TRUE	Not Significant	Significant only for Unweighted			X579	BMI_PGS	0.00163499	2.78648	digestive	Other symptoms involving abdomen and pelvis	Unweighted	FALSE	TRUE	Not Significant	Significant for both
X532	MDD_PGS	1.26494e-11	10.8979	digestive	Dysphagia	Unweighted	TRUE	TRUE	Significant only for Unweighted	Significant for both			X532	BMI_PGS	0.00418449	2.37836	digestive	Dysphagia	Unweighted	FALSE	TRUE	Not Significant	Significant for both
X561	MDD_PGS	5.43506e-13	12.2648	digestive	Symptoms involving digestive system	Unweighted	TRUE	TRUE	Significant for both	Significant for both			X561	BMI_PGS	0.137497	0.861707	digestive	Symptoms involving digestive system	Unweighted	FALSE	FALSE	Not Significant	Not Significant
X785	MDD_PGS	4.54648e-26	25.3423	symptoms	Abdominal pain	Unweighted	TRUE	TRUE	Significant for both	Significant for both			X785	BMI_PGS	0.0354848	1.44996	symptoms	Abdominal pain	Unweighted	FALSE	TRUE	Not Significant	Significant for both
X572	MDD_PGS	0.374013	0.427113	digestive	Ascites (non malignant)	Unweighted	FALSE	FALSE	Not Significant	Not Significant			X572	BMI_PGS	2.77255e-06	5.55712	digestive	Ascites (non malignant)	Unweighted	TRUE	TRUE	Significant for both	Significant for both
X796	MDD_PGS	0.0140264	1.85305	genitourinary	Elevated prostate specific antigen [PSA]	Unweighted	FALSE	TRUE	Not Significant	Significant only for Unweighted			X796	BMI_PGS	5.26053e-06	5.27897	genitourinary	Elevated prostate specific antigen [PSA]	Unweighted	TRUE	TRUE	Significant for both	Significant for both
X598	MDD_PGS	0.718898	0.143333	genitourinary	Abnormal findings on examination of urine	Unweighted	FALSE	FALSE	Not Significant	Not Significant			X598	BMI_PGS	0.950158	0.022204	genitourinary	Abnormal findings on examination of urine	Unweighted	FALSE	FALSE	Not Significant	Not Significant
X514	MDD_PGS	3.66862e-05	4.4355	respiratory	Abnormal findings examination of lungs	Unweighted	TRUE	TRUE	Significant only for Unweighted	Significant for both			X514	BMI_PGS	2.46565e-10	9.60807	respiratory	Abnormal findings examination of lungs	Unweighted	TRUE	TRUE	Significant for both	Significant for both
X793	MDD_PGS	0.0303027	1.51852	symptoms	Nonspecific abnormal findings on radiological and other examination of musculoskeletal system	Unweighted	FALSE	TRUE	Not Significant	Significant only for Unweighted			X793	BMI_PGS	0.0869566	1.0607	symptoms	Nonspecific abnormal findings on radiological and other examination of musculoskeletal system	Unweighted	FALSE	FALSE	Not Significant	Not Significant
X346	MDD_PGS	0.220477	0.656638	neurological	Abnormal findings on study of brain and/or nervous system	Unweighted	FALSE	FALSE	Not Significant	Not Significant			X346	BMI_PGS	0.531498	0.274499	neurological	Abnormal findings on study of brain and/or nervous system	Unweighted	FALSE	FALSE	Not Significant	Not Significant
X589	MDD_PGS	0.0256648	1.59066	genitourinary	Abnormal results of function study of kidney	Unweighted	FALSE	TRUE	Not Significant	Significant only for Unweighted			X589	BMI_PGS	0.0586841	1.23148	genitourinary	Abnormal results of function study of kidney	Unweighted	FALSE	FALSE	Not Significant	Not Significant
X794	MDD_PGS	0.315708	0.500714	symptoms	Abnormal results of other function studies (bladder, pancreas, placenta, spleen, etc)	Unweighted	FALSE	FALSE	Not Significant	Not Significant			X794	BMI_PGS	0.33597	0.4737	symptoms	Abnormal results of other function studies (bladder, pancreas, placenta, spleen, etc)	Unweighted	FALSE	FALSE	Not Significant	Not Significant
X795	MDD_PGS	0.918407	0.0369649	symptoms	Other and nonspecific abnormal cytological, histological and immunological findings	Unweighted	FALSE	FALSE	Not Significant	Not Significant			X795	BMI_PGS	0.239856	0.62005	symptoms	Other and nonspecific abnormal cytological, histological and immunological findings	Unweighted	FALSE	FALSE	Not Significant	Significant only for Weighted
X792	MDD_PGS	0.156623	0.805145	genitourinary	Abnormal Papanicolaou smear of cervix and cervical HPV	Unweighted	FALSE	FALSE	Not Significant	Significant only for Weighted			X792	BMI_PGS	0.144967	0.838732	genitourinary	Abnormal Papanicolaou smear of cervix and cervical HPV	Unweighted	FALSE	FALSE	Not Significant	Not Significant
X402	MDD_PGS	0.0298712	1.52475	circulatory system	Elevated blood pressure reading without diagnosis of hypertension	Unweighted	FALSE	TRUE	Not Significant	Significant for both			X402	BMI_PGS	0.178838	0.747541	circulatory system	Elevated blood pressure reading without diagnosis of hypertension	Unweighted	FALSE	FALSE	Not Significant	Not Significant
X799	MDD_PGS	0.0268588	1.57091	symptoms	Debility unspecified	Unweighted	FALSE	TRUE	Not Significant	Significant for both			X799	BMI_PGS	1.04816e-06	5.97957	symptoms	Debility unspecified	Unweighted	TRUE	TRUE	Significant only for Unweighted	Significant for both
X819	MDD_PGS	0.0824313	1.08391	injuries & poisonings	Skull and face fracture and other intercranial injury	Unweighted	FALSE	FALSE	Not Significant	Not Significant			X819	BMI_PGS	0.48441	0.314787	injuries & poisonings	Skull and face fracture and other intercranial injury	Unweighted	FALSE	FALSE	Not Significant	Not Significant
X805	MDD_PGS	0.294393	0.531072	injuries & poisonings	Fracture of vertebral column without mention of spinal cord injury	Unweighted	FALSE	FALSE	Not Significant	Not Significant			X805	BMI_PGS	0.370194	0.431571	injuries & poisonings	Fracture of vertebral column without mention of spinal cord injury	Unweighted	FALSE	FALSE	Not Significant	Significant only for Weighted
X807	MDD_PGS	0.142686	0.845618	injuries & poisonings	Fracture of ribs	Unweighted	FALSE	FALSE	Not Significant	Significant only for Weighted			X807	BMI_PGS	0.885383	0.052869	injuries & poisonings	Fracture of ribs	Unweighted	FALSE	FALSE	Not Significant	Not Significant
X802	MDD_PGS	0.957049	0.019066	injuries & poisonings	Fracture of pelvis	Unweighted	FALSE	FALSE	Not Significant	Not Significant			X802	BMI_PGS	0.874206	0.0583861	injuries & poisonings	Fracture of pelvis	Unweighted	FALSE	FALSE	Not Significant	Not Significant
X803	MDD_PGS	0.04877	1.31185	injuries & poisonings	Fracture of upper limb	Unweighted	FALSE	TRUE	Not Significant	Significant only for Unweighted			X803	BMI_PGS	0.661966	0.179164	injuries & poisonings	Fracture of upper limb	Unweighted	FALSE	FALSE	Not Significant	Not Significant
X804	MDD_PGS	0.181523	0.741069	injuries & poisonings	Fracture of hand or wrist	Unweighted	FALSE	FALSE	Not Significant	Not Significant			X804	BMI_PGS	0.0292866	1.53333	injuries & poisonings	Fracture of hand or wrist	Unweighted	FALSE	TRUE	Not Significant	Significant for both
X800	MDD_PGS	0.647014	0.189087	injuries & poisonings	Fracture of lower limb	Unweighted	FALSE	FALSE	Not Significant	Not Significant			X800	BMI_PGS	0.209972	0.677838	injuries & poisonings	Fracture of lower limb	Unweighted	FALSE	FALSE	Not Significant	Not Significant
X823	MDD_PGS	0.278819	0.554677	injuries & poisonings	Torus fracture	Unweighted	FALSE	FALSE	Not Significant	Not Significant			X823	BMI_PGS	0.675743	0.170218	injuries & poisonings	Torus fracture	Unweighted	FALSE	FALSE	Not Significant	Not Significant
X801	MDD_PGS	0.446073	0.350594	injuries & poisonings	Fracture of ankle and foot	Unweighted	FALSE	FALSE	Not Significant	Not Significant			X801	BMI_PGS	0.69536	0.15779	injuries & poisonings	Fracture of ankle and foot	Unweighted	FALSE	FALSE	Not Significant	Not Significant
X830	MDD_PGS	0.280166	0.552584	injuries & poisonings	Dislocation	Unweighted	FALSE	FALSE	Not Significant	Not Significant			X830	BMI_PGS	0.817235	0.0876533	injuries & poisonings	Dislocation	Unweighted	FALSE	FALSE	Not Significant	Not Significant
X840	MDD_PGS	0.0306028	1.51424	injuries & poisonings	Sprains and strains	Unweighted	FALSE	TRUE	Not Significant	Significant only for Unweighted			X840	BMI_PGS	0.69755	0.156424	injuries & poisonings	Sprains and strains	Unweighted	FALSE	FALSE	Not Significant	Significant only for Weighted
X841	MDD_PGS	0.202879	0.692762	injuries & poisonings	Sprains and strains of back and neck	Unweighted	FALSE	FALSE	Not Significant	Not Significant			X841	BMI_PGS	0.929157	0.031911	injuries & poisonings	Sprains and strains of back and neck	Unweighted	FALSE	FALSE	Not Significant	Not Significant
X842	MDD_PGS	0.0144358	1.84056	injuries & poisonings	Other sprains and strains	Unweighted	FALSE	TRUE	Not Significant	Significant only for Unweighted			X842	BMI_PGS	0.292247	0.53425	injuries & poisonings	Other sprains and strains	Unweighted	FALSE	FALSE	Not Significant	Not Significant
X817	MDD_PGS	0.0682037	1.16619	injuries & poisonings	Concussion	Unweighted	FALSE	FALSE	Not Significant	Not Significant			X817	BMI_PGS	0.993097	0.00300829	injuries & poisonings	Concussion	Unweighted	FALSE	FALSE	Not Significant	Not Significant
X816	MDD_PGS	0.136262	0.865627	injuries & poisonings	Cerebral laceration and contusion	Unweighted	FALSE	FALSE	Not Significant	Not Significant			X816	BMI_PGS	0.185303	0.732117	injuries & poisonings	Cerebral laceration and contusion	Unweighted	FALSE	FALSE	Not Significant	Not Significant
X818	MDD_PGS	0.020276	1.69302	injuries & poisonings	Intracranial hemorrhage (injury)	Unweighted	FALSE	TRUE	Not Significant	Significant for both			X818	BMI_PGS	0.217463	0.662615	injuries & poisonings	Intracranial hemorrhage (injury)	Unweighted	FALSE	FALSE	Not Significant	Significant only for Weighted
X870	MDD_PGS	0.0283745	1.54707	injuries & poisonings	Open wounds of head; neck; and trunk	Unweighted	FALSE	TRUE	Not Significant	Significant only for Unweighted			X870	BMI_PGS	0.22419	0.649384	injuries & poisonings	Open wounds of head; neck; and trunk	Unweighted	FALSE	FALSE	Not Significant	Not Significant
X873	MDD_PGS	0.229924	0.638416	injuries & poisonings	Broken tooth	Unweighted	FALSE	FALSE	Not Significant	Not Significant			X873	BMI_PGS	0.273415	0.563177	injuries & poisonings	Broken tooth	Unweighted	FALSE	FALSE	Not Significant	Not Significant
X871	MDD_PGS	0.815169	0.0887523	injuries & poisonings	Open wounds of extremities	Unweighted	FALSE	FALSE	Not Significant	Significant only for Weighted			X871	BMI_PGS	0.0721493	1.14177	injuries & poisonings	Open wounds of extremities	Unweighted	FALSE	FALSE	Not Significant	Significant only for Weighted
X872	MDD_PGS	0.460867	0.336424	injuries & poisonings	Traumatic amputation	Unweighted	FALSE	FALSE	Not Significant	Not Significant			X872	BMI_PGS	0.052395	1.28071	injuries & poisonings	Traumatic amputation	Unweighted	FALSE	FALSE	Significant only for Weighted	Significant only for Weighted
X915	MDD_PGS	0.582778	0.234496	injuries & poisonings	Superficial injury without mention of infection	Unweighted	FALSE	FALSE	Not Significant	Not Significant			X915	BMI_PGS	0.797381	0.0983341	injuries & poisonings	Superficial injury without mention of infection	Unweighted	FALSE	FALSE	Significant only for Weighted	Significant only for Weighted
X916	MDD_PGS	0.0139379	1.8558	injuries & poisonings	Contusion	Unweighted	FALSE	TRUE	Not Significant	Significant only for Unweighted			X916	BMI_PGS	0.208508	0.680876	injuries & poisonings	Contusion	Unweighted	FALSE	FALSE	Not Significant	Not Significant
X907	MDD_PGS	0.211207	0.675293	injuries & poisonings	Injuries to the nervous system	Unweighted	FALSE	FALSE	Not Significant	Not Significant			X907	BMI_PGS	0.434859	0.361651	injuries & poisonings	Injuries to the nervous system	Unweighted	FALSE	FALSE	Not Significant	Not Significant
X989	MDD_PGS	0.311609	0.50639	injuries & poisonings	Toxic effect of other substances, chiefly nonmedicinal as to source	Unweighted	FALSE	FALSE	Not Significant	Not Significant			X989	BMI_PGS	0.305461	0.515044	injuries & poisonings	Toxic effect of other substances, chiefly nonmedicinal as to source	Unweighted	FALSE	FALSE	Not Significant	Not Significant
X910	MDD_PGS	0.547383	0.261709	injuries & poisonings	Superficial injury, infected	Unweighted	FALSE	FALSE	Not Significant	Not Significant			X910	BMI_PGS	0.471368	0.32664	injuries & poisonings	Superficial injury, infected	Unweighted	FALSE	FALSE	Not Significant	Not Significant
X911	MDD_PGS	0.767305	0.115032	injuries & poisonings	Blister	Unweighted	FALSE	FALSE	Not Significant	Significant only for Weighted			X911	BMI_PGS	0.29129	0.535674	injuries & poisonings	Blister	Unweighted	FALSE	FALSE	Not Significant	Significant only for Weighted
X912	MDD_PGS	0.566156	0.247064	injuries & poisonings	Insect bite	Unweighted	FALSE	FALSE	Not Significant	Not Significant			X912	BMI_PGS	0.0437023	1.3595	injuries & poisonings	Insect bite	Unweighted	FALSE	TRUE	Not Significant	Significant only for Unweighted
X952	MDD_PGS	0.232104	0.634317	injuries & poisonings	Spinal cord injury without evidence of spinal bone injury	Unweighted	FALSE	FALSE	Not Significant	Not Significant			X952	BMI_PGS	0.715954	0.145115	injuries & poisonings	Spinal cord injury without evidence of spinal bone injury	Unweighted	FALSE	FALSE	Not Significant	Significant only for Weighted
X957	MDD_PGS	0.218438	0.660673	injuries & poisonings	Injury to other and unspecified nerves	Unweighted	FALSE	FALSE	Not Significant	Not Significant			X957	BMI_PGS	0.469057	0.328774	injuries & poisonings	Injury to other and unspecified nerves	Unweighted	FALSE	FALSE	Not Significant	Not Significant
X958	MDD_PGS	0.437448	0.359074	injuries & poisonings	Certain early complications of trauma or procedure	Unweighted	FALSE	FALSE	Not Significant	Not Significant			X958	BMI_PGS	0.00222091	2.65347	injuries & poisonings	Certain early complications of trauma or procedure	Unweighted	FALSE	TRUE	Not Significant	Significant only for Unweighted
X850	MDD_PGS	0.321715	0.492529	injuries & poisonings	Hemorrhage or hematoma complicating a procedure	Unweighted	FALSE	FALSE	Not Significant	Not Significant			X850	BMI_PGS	0.00154489	2.8111	injuries & poisonings	Hemorrhage or hematoma complicating a procedure	Unweighted	FALSE	TRUE	Significant only for Weighted	Significant for both
X876	MDD_PGS	0.94631	0.0239663	injuries & poisonings	Posttraumatic wound infection not elsewhere classified	Unweighted	FALSE	FALSE	Not Significant	Not Significant			X876	BMI_PGS	0.333256	0.477222	injuries & poisonings	Posttraumatic wound infection not elsewhere classified	Unweighted	FALSE	FALSE	Not Significant	Significant only for Weighted
X960	MDD_PGS	0.000130843	3.88325	injuries & poisonings	Poisoning by antibiotics	Unweighted	FALSE	TRUE	Not Significant	Significant for both			X960	BMI_PGS	0.0638401	1.19491	injuries & poisonings	Poisoning by antibiotics	Unweighted	FALSE	FALSE	Significant only for Weighted	Significant only for Weighted
X961	MDD_PGS	1.2176e-05	4.91449	injuries & poisonings	Poisoning by other anti-infectives	Unweighted	TRUE	TRUE	Significant only for Unweighted	Significant only for Unweighted			X961	BMI_PGS	0.0336775	1.47266	injuries & poisonings	Poisoning by other anti-infectives	Unweighted	FALSE	TRUE	Not Significant	Significant only for Unweighted
X962	MDD_PGS	0.00722492	2.14117	injuries & poisonings	Poisoning by hormones and synthetic substitutes	Unweighted	FALSE	TRUE	Not Significant	Significant only for Unweighted			X962	BMI_PGS	1.04853e-07	6.97942	injuries & poisonings	Poisoning by hormones and synthetic substitutes	Unweighted	TRUE	TRUE	Significant for both	Significant for both
X965	MDD_PGS	8.25395e-12	11.0833	injuries & poisonings	Poisoning by analgesics, antipyretics, and antirheumatics	Unweighted	TRUE	TRUE	Significant for both	Significant for both			X965	BMI_PGS	3.90198e-08	7.40871	injuries & poisonings	Poisoning by analgesics, antipyretics, and antirheumatics	Unweighted	TRUE	TRUE	Significant for both	Significant for both
X966	MDD_PGS	0.00133685	2.87392	injuries & poisonings	Poisoning by anticonvulsants and anti-Parkinsonism drugs	Unweighted	FALSE	TRUE	Significant only for Weighted	Significant for both			X966	BMI_PGS	0.945093	0.0245254	injuries & poisonings	Poisoning by anticonvulsants and anti-Parkinsonism drugs	Unweighted	FALSE	FALSE	Not Significant	Not Significant
X969	MDD_PGS	0.0039618	2.40211	injuries & poisonings	Poisoning by psychotropic agents	Unweighted	FALSE	TRUE	Not Significant	Significant for both			X969	BMI_PGS	0.0790163	1.10228	injuries & poisonings	Poisoning by psychotropic agents	Unweighted	FALSE	FALSE	Not Significant	Not Significant
X971	MDD_PGS	0.00380036	2.42018	injuries & poisonings	Poisoning by drugs primarily affecting the autonomic nervous system	Unweighted	FALSE	TRUE	Not Significant	Significant for both			X971	BMI_PGS	0.0222226	1.6532	injuries & poisonings	Poisoning by drugs primarily affecting the autonomic nervous system	Unweighted	FALSE	TRUE	Not Significant	Significant only for Unweighted
X972	MDD_PGS	0.0299627	1.52342	injuries & poisonings	Poisoning by agents primarily affecting the cardiovascular system	Unweighted	FALSE	TRUE	Not Significant	Significant for both			X972	BMI_PGS	0.65918	0.180996	injuries & poisonings	Poisoning by agents primarily affecting the cardiovascular system	Unweighted	FALSE	FALSE	Not Significant	Not Significant
X973	MDD_PGS	0.896475	0.0474616	injuries & poisonings	Poisoning by agents primarily affecting the gastrointestinal system	Unweighted	FALSE	FALSE	Not Significant	Not Significant			X973	BMI_PGS	0.0992842	1.00312	injuries & poisonings	Poisoning by agents primarily affecting the gastrointestinal system	Unweighted	FALSE	FALSE	Not Significant	Not Significant
X974	MDD_PGS	0.0366078	1.43643	injuries & poisonings	Poisoning by water, mineral, and uric acid metabolism drugs	Unweighted	FALSE	TRUE	Not Significant	Significant only for Unweighted			X974	BMI_PGS	0.722992	0.140866	injuries & poisonings	Poisoning by water, mineral, and uric acid metabolism drugs	Unweighted	FALSE	FALSE	Not Significant	Not Significant
X975	MDD_PGS	0.0565121	1.24786	injuries & poisonings	Poisoning by agents primarily acting on the smooth and skeletal muscles and respiratory system	Unweighted	FALSE	FALSE	Not Significant	Significant only for Weighted			X975	BMI_PGS	0.0846404	1.07242	injuries & poisonings	Poisoning by agents primarily acting on the smooth and skeletal muscles and respiratory system	Unweighted	FALSE	FALSE	Not Significant	Not Significant
X976	MDD_PGS	0.248097	0.605378	injuries & poisonings	Poisoning by agents primarily affecting skin & mucous membrane, ophthalmological, otorhinolaryngological, & dental drugs	Unweighted	FALSE	FALSE	Not Significant	Not Significant			X976	BMI_PGS	0.451863	0.344993	injuries & poisonings	Poisoning by agents primarily affecting skin & mucous membrane, ophthalmological, otorhinolaryngological, & dental drugs	Unweighted	FALSE	FALSE	Not Significant	Not Significant
X981	MDD_PGS	0.257373	0.589437	injuries & poisonings	Toxic effect of (non-ethyl) alcohol and petroleum and other solvents	Unweighted	FALSE	FALSE	Not Significant	Significant only for Weighted			X981	BMI_PGS	0.471681	0.326352	injuries & poisonings	Toxic effect of (non-ethyl) alcohol and petroleum and other solvents	Unweighted	FALSE	FALSE	Not Significant	Not Significant
X983	MDD_PGS	0.701941	0.1537	injuries & poisonings	Toxic effect of corrosive aromatics, acids, and caustic alkalis	Unweighted	FALSE	FALSE	Not Significant	Not Significant			X983	BMI_PGS	0.810565	0.0912123	injuries & poisonings	Toxic effect of corrosive aromatics, acids, and caustic alkalis	Unweighted	FALSE	FALSE	Not Significant	Significant only for Weighted
X984	MDD_PGS	0.386594	0.412745	injuries & poisonings	Toxic effect of lead and its compounds (including fumes)	Unweighted	FALSE	FALSE	Not Significant	Not Significant			X984	BMI_PGS	0.760905	0.11867	injuries & poisonings	Toxic effect of lead and its compounds (including fumes)	Unweighted	FALSE	FALSE	Not Significant	Not Significant
X985	MDD_PGS	0.52939	0.276225	injuries & poisonings	Toxic effect of other metals	Unweighted	FALSE	FALSE	Not Significant	Not Significant			X985	BMI_PGS	0.528206	0.277197	injuries & poisonings	Toxic effect of other metals	Unweighted	FALSE	FALSE	Not Significant	Not Significant
X986	MDD_PGS	0.459142	0.338053	injuries & poisonings	Toxic effect of carbon monoxide	Unweighted	FALSE	FALSE	Not Significant	Not Significant			X986	BMI_PGS	0.735574	0.133374	injuries & poisonings	Toxic effect of carbon monoxide	Unweighted	FALSE	FALSE	Not Significant	Not Significant
X987	MDD_PGS	0.82123	0.0855351	injuries & poisonings	Toxic effect of other gases, fumes, or vapors	Unweighted	FALSE	FALSE	Not Significant	Not Significant			X987	BMI_PGS	0.494919	0.305466	injuries & poisonings	Toxic effect of other gases, fumes, or vapors	Unweighted	FALSE	FALSE	Not Significant	Not Significant
X988	MDD_PGS	0.73264	0.135109	injuries & poisonings	Toxic effect of noxious substances eaten as food	Unweighted	FALSE	FALSE	Not Significant	Not Significant			X988	BMI_PGS	0.602396	0.220118	injuries & poisonings	Toxic effect of noxious substances eaten as food	Unweighted	FALSE	FALSE	Not Significant	Not Significant
X913	MDD_PGS	0.10478	0.979723	injuries & poisonings	Toxic effect of venom	Unweighted	FALSE	FALSE	Significant only for Weighted	Significant only for Weighted			X913	BMI_PGS	0.641632	0.192714	injuries & poisonings	Toxic effect of venom	Unweighted	FALSE	FALSE	Not Significant	Significant only for Weighted
X946	MDD_PGS	0.00829099	2.08139	injuries & poisonings	Anaphylactic shock NOS	Unweighted	FALSE	TRUE	Not Significant	Significant for both			X946	BMI_PGS	0.161592	0.791581	injuries & poisonings	Anaphylactic shock NOS	Unweighted	FALSE	FALSE	Not Significant	Not Significant
X949	MDD_PGS	0.000215782	3.66599	injuries & poisonings	Allergies, other	Unweighted	FALSE	TRUE	Not Significant	Significant only for Unweighted			X949	BMI_PGS	0.968802	0.013765	injuries & poisonings	Allergies, other	Unweighted	FALSE	FALSE	Not Significant	Not Significant
X854	MDD_PGS	0.0619054	1.20827	injuries & poisonings	Complications of cardiac/vascular device, implant, and graft	Unweighted	FALSE	FALSE	Not Significant	Significant only for Weighted			X854	BMI_PGS	3.66037e-07	6.43647	injuries & poisonings	Complications of cardiac/vascular device, implant, and graft	Unweighted	TRUE	TRUE	Significant only for Unweighted	Significant for both
X855	MDD_PGS	0.0225823	1.64623	injuries & poisonings	Complication of nervous system device, implant, and graft	Unweighted	FALSE	TRUE	Not Significant	Significant only for Unweighted			X855	BMI_PGS	0.201532	0.695656	injuries & poisonings	Complication of nervous system device, implant, and graft	Unweighted	FALSE	FALSE	Not Significant	Not Significant
X857	MDD_PGS	0.397643	0.400507	injuries & poisonings	Mechanical complication of unspecified genitourinary device, implant, and graft	Unweighted	FALSE	FALSE	Not Significant	Not Significant			X857	BMI_PGS	0.00587021	2.23135	injuries & poisonings	Mechanical complication of unspecified genitourinary device, implant, and graft	Unweighted	FALSE	TRUE	Not Significant	Significant only for Unweighted
X858	MDD_PGS	0.0548013	1.26121	injuries & poisonings	Complication of internal orthopedic device	Unweighted	FALSE	FALSE	Not Significant	Not Significant			X858	BMI_PGS	0.00133547	2.87436	injuries & poisonings	Complication of internal orthopedic device	Unweighted	FALSE	TRUE	Not Significant	Significant only for Unweighted
X859	MDD_PGS	0.000685744	3.16384	injuries & poisonings	Complication due to other implant and internal device	Unweighted	FALSE	TRUE	Not Significant	Significant for both			X859	BMI_PGS	0.0166158	1.77948	injuries & poisonings	Complication due to other implant and internal device	Unweighted	FALSE	TRUE	Not Significant	Significant only for Unweighted
X587	MDD_PGS	0.272216	0.565087	genitourinary	Kidney replaced by transpant	Unweighted	FALSE	FALSE	Not Significant	Significant only for Weighted			X587	BMI_PGS	3.39531e-06	5.46912	genitourinary	Kidney replaced by transpant	Unweighted	TRUE	TRUE	Significant only for Unweighted	Significant for both
X860	MDD_PGS	0.923761	0.0344406	neoplasms	Bone marrow or stem cell transplant	Unweighted	FALSE	FALSE	Not Significant	Not Significant			X860	BMI_PGS	0.00145688	2.83658	neoplasms	Bone marrow or stem cell transplant	Unweighted	FALSE	TRUE	Not Significant	Significant only for Unweighted
X856	MDD_PGS	0.839722	0.0758646	injuries & poisonings	Vascular complications of surgery and medical procedures	Unweighted	FALSE	FALSE	Not Significant	Significant only for Weighted			X856	BMI_PGS	0.602295	0.220191	injuries & poisonings	Vascular complications of surgery and medical procedures	Unweighted	FALSE	FALSE	Not Significant	Not Significant
X874	MDD_PGS	0.76413	0.116833	injuries & poisonings	Complication of amputation stump	Unweighted	FALSE	FALSE	Not Significant	Not Significant			X874	BMI_PGS	0.0832105	1.07982	injuries & poisonings	Complication of amputation stump	Unweighted	FALSE	FALSE	Not Significant	Significant only for Weighted
X875	MDD_PGS	0.753744	0.122776	injuries & poisonings	Non-healing surgical wound	Unweighted	FALSE	FALSE	Not Significant	Not Significant			X875	BMI_PGS	0.215318	0.666919	injuries & poisonings	Non-healing surgical wound	Unweighted	FALSE	FALSE	Not Significant	Not Significant
X297	MDD_PGS	1.74043e-07	6.75934	mental disorders	Suicidal ideation or attempt	Unweighted	TRUE	TRUE	Significant for both	Significant for both			X297	BMI_PGS	0.029452	1.53088	mental disorders	Suicidal ideation or attempt	Unweighted	FALSE	TRUE	Significant only for Weighted	Significant for both
X977	MDD_PGS	1.1881e-12	11.9251	injuries & poisonings	Personal history of allergy to medicinal agents	Unweighted	TRUE	TRUE	Significant for both	Significant for both			X977	BMI_PGS	0.000402055	3.39571	injuries & poisonings	Personal history of allergy to medicinal agents	Unweighted	FALSE	TRUE	Not Significant	Significant only for Unweighted
X638	MDD_PGS	0.0337415	1.47184	pregnancy complications	Other high-risk pregnancy	Unweighted	FALSE	TRUE	Not Significant	Significant only for Unweighted			X638	BMI_PGS	0.0276259	1.55868	pregnancy complications	Other high-risk pregnancy	Unweighted	FALSE	TRUE	Not Significant	Significant only for Unweighted
X559	MDD_PGS	0.0417251	1.3796	digestive	Ileostomy status	Unweighted	FALSE	TRUE	Not Significant	Significant for both			X559	BMI_PGS	0.915354	0.0384111	digestive	Ileostomy status	Unweighted	FALSE	FALSE	Not Significant	Not Significant
X457	MDD_PGS	0.0081086	2.09105	circulatory system	Encounter for long-term (current) use of anticoagulants, antithrombotics, aspirin	Unweighted	FALSE	TRUE	Not Significant	Significant for both			X457	BMI_PGS	1.20484e-12	11.9191	circulatory system	Encounter for long-term (current) use of anticoagulants, antithrombotics, aspirin	Unweighted	TRUE	TRUE	Significant for both	Significant for both
X980	MDD_PGS	0.00895982	2.0477	infectious diseases	Encounter for long-term (current) use of antibiotics	Unweighted	FALSE	TRUE	Not Significant	Significant only for Unweighted			X980	BMI_PGS	2.89795e-08	7.53791	infectious diseases	Encounter for long-term (current) use of antibiotics	Unweighted	TRUE	TRUE	Significant for both	Significant for both
X8	MDD_PGS	0.778419	0.108787	infectious diseases	Intestinal infection	Weighted	FALSE	FALSE	Not Significant	Significant only for Unweighted			X8	BMI_PGS	0.327042	0.485396	infectious diseases	Intestinal infection	Weighted	FALSE	FALSE	Not Significant	Not Significant
X38	MDD_PGS	2.1985e-05	4.65787	infectious diseases	Septicemia	Weighted	TRUE	TRUE	Significant only for Weighted	Significant for both			X38	BMI_PGS	1.6572e-07	6.78063	infectious diseases	Septicemia	Weighted	TRUE	TRUE	Significant for both	Significant for both
X320	MDD_PGS	0.0045717	2.33992	neurological	Meningitis	Weighted	FALSE	TRUE	Not Significant	Significant only for Weighted			X320	BMI_PGS	0.349351	0.456738	neurological	Meningitis	Weighted	FALSE	FALSE	Not Significant	Not Significant
X480	MDD_PGS	0.000986646	3.00584	respiratory	Pneumonia	Weighted	FALSE	TRUE	Significant only for Unweighted	Significant for both			X480	BMI_PGS	0.0219423	1.65872	respiratory	Pneumonia	Weighted	FALSE	TRUE	Significant only for Unweighted	Significant for both
X711	MDD_PGS	0.0056658	2.24674	musculoskeletal	Arthropathy associated with infections	Weighted	FALSE	TRUE	Not Significant	Significant for both			X711	BMI_PGS	0.560938	0.251085	musculoskeletal	Arthropathy associated with infections	Weighted	FALSE	FALSE	Not Significant	Not Significant
X710	MDD_PGS	0.00770674	2.11313	musculoskeletal	Osteomyelitis, periostitis, and other infections involving bone	Weighted	FALSE	TRUE	Not Significant	Significant only for Weighted			X710	BMI_PGS	0.000760435	3.11894	musculoskeletal	Osteomyelitis, periostitis, and other infections involving bone	Weighted	FALSE	TRUE	Significant only for Unweighted	Significant for both
X10	MDD_PGS	1.00078e-05	4.99966	infectious diseases	Tuberculosis	Weighted	TRUE	TRUE	Significant only for Weighted	Significant for both			X10	BMI_PGS	0.309331	0.509577	infectious diseases	Tuberculosis	Weighted	FALSE	FALSE	Not Significant	Not Significant
X41	MDD_PGS	0.152733	0.816067	infectious diseases	Bacterial infection NOS	Weighted	FALSE	FALSE	Not Significant	Significant only for Unweighted			X41	BMI_PGS	5.17128e-08	7.2864	infectious diseases	Bacterial infection NOS	Weighted	TRUE	TRUE	Significant for both	Significant for both
X686	MDD_PGS	0.029991	1.52301	dermatologic	Other local infections of skin and subcutaneous tissue	Weighted	FALSE	TRUE	Not Significant	Significant only for Weighted			X686	BMI_PGS	0.000460205	3.33705	dermatologic	Other local infections of skin and subcutaneous tissue	Weighted	FALSE	TRUE	Significant only for Unweighted	Significant for both
X369	MDD_PGS	0.0473475	1.3247	sense organs	Infection of the eye	Weighted	FALSE	TRUE	Not Significant	Significant only for Weighted			X369	BMI_PGS	0.375728	0.425127	sense organs	Infection of the eye	Weighted	FALSE	FALSE	Not Significant	Not Significant
X31	MDD_PGS	0.0350446	1.45538	infectious diseases	Diseases due to other mycobacteria	Weighted	FALSE	TRUE	Not Significant	Significant only for Weighted			X31	BMI_PGS	0.93622	0.0286219	infectious diseases	Diseases due to other mycobacteria	Weighted	FALSE	FALSE	Not Significant	Not Significant
X465	MDD_PGS	0.996571	0.00149177	respiratory	Acute upper respiratory infections of multiple or unspecified sites	Weighted	FALSE	FALSE	Not Significant	Significant only for Unweighted			X465	BMI_PGS	0.163382	0.786795	respiratory	Acute upper respiratory infections of multiple or unspecified sites	Weighted	FALSE	FALSE	Not Significant	Not Significant
X420	MDD_PGS	0.156932	0.804289	circulatory system	Carditis	Weighted	FALSE	FALSE	Not Significant	Not Significant			X420	BMI_PGS	0.000470767	3.32719	circulatory system	Carditis	Weighted	FALSE	TRUE	Not Significant	Significant for both
X567	MDD_PGS	0.995462	0.00197536	digestive	Peritonitis and retroperitoneal infections	Weighted	FALSE	FALSE	Not Significant	Not Significant			X567	BMI_PGS	0.000129136	3.88895	digestive	Peritonitis and retroperitoneal infections	Weighted	FALSE	TRUE	Not Significant	Significant for both
X592	MDD_PGS	0.453949	0.342993	genitourinary	Cystitis and urethritis	Weighted	FALSE	FALSE	Not Significant	Significant only for Unweighted			X592	BMI_PGS	0.247619	0.606216	genitourinary	Cystitis and urethritis	Weighted	FALSE	FALSE	Not Significant	Not Significant
X323	MDD_PGS	0.246043	0.608989	neurological	Encephalitis	Weighted	FALSE	FALSE	Not Significant	Significant only for Unweighted			X323	BMI_PGS	0.242809	0.614735	neurological	Encephalitis	Weighted	FALSE	FALSE	Not Significant	Not Significant
X657	MDD_PGS	0.083285	1.07943	pregnancy complications	Infections specific to the perinatal period	Weighted	FALSE	FALSE	Not Significant	Not Significant			X657	BMI_PGS	4.05455e-06	5.39206	pregnancy complications	Infections specific to the perinatal period	Weighted	TRUE	TRUE	Significant only for Weighted	Significant only for Weighted
X71	MDD_PGS	3.2883e-06	5.48303	infectious diseases	Human immunodeficiency virus [HIV] disease	Weighted	TRUE	TRUE	Significant only for Weighted	Significant for both			X71	BMI_PGS	0.0589545	1.22948	infectious diseases	Human immunodeficiency virus [HIV] disease	Weighted	FALSE	FALSE	Not Significant	Not Significant
X324	MDD_PGS	0.00254993	2.59347	neurological	Other CNS infection and poliomyelitis	Weighted	FALSE	TRUE	Significant only for Unweighted	Significant for both			X324	BMI_PGS	0.0578005	1.23807	neurological	Other CNS infection and poliomyelitis	Weighted	FALSE	FALSE	Not Significant	Not Significant
X79	MDD_PGS	0.93045	0.0313071	infectious diseases	Viral infection	Weighted	FALSE	FALSE	Not Significant	Significant only for Unweighted			X79	BMI_PGS	0.55371	0.256718	infectious diseases	Viral infection	Weighted	FALSE	FALSE	Not Significant	Not Significant
X53	MDD_PGS	0.724086	0.14021	infectious diseases	Herpes zoster	Weighted	FALSE	FALSE	Not Significant	Not Significant			X53	BMI_PGS	0.178447	0.748491	infectious diseases	Herpes zoster	Weighted	FALSE	FALSE	Not Significant	Not Significant
X54	MDD_PGS	6.85442e-08	7.16403	infectious diseases	Herpes simplex	Weighted	TRUE	TRUE	Significant only for Weighted	Significant for both			X54	BMI_PGS	0.00312905	2.50459	infectious diseases	Herpes simplex	Weighted	FALSE	TRUE	Not Significant	Significant only for Weighted
X381	MDD_PGS	0.580453	0.236233	sense organs	Otitis media and Eustachian tube disorders	Weighted	FALSE	FALSE	Not Significant	Significant only for Unweighted			X381	BMI_PGS	0.0856516	1.06726	sense organs	Otitis media and Eustachian tube disorders	Weighted	FALSE	FALSE	Not Significant	Not Significant
X70	MDD_PGS	1.20726e-09	8.9182	infectious diseases	Viral hepatitis	Weighted	TRUE	TRUE	Significant only for Weighted	Significant for both			X70	BMI_PGS	0.939377	0.02716	infectious diseases	Viral hepatitis	Weighted	FALSE	FALSE	Not Significant	Significant only for Unweighted
X78	MDD_PGS	0.01736	1.76045	infectious diseases	Viral warts & HPV	Weighted	FALSE	TRUE	Not Significant	Significant only for Weighted			X78	BMI_PGS	0.119012	0.92441	infectious diseases	Viral warts & HPV	Weighted	FALSE	FALSE	Not Significant	Not Significant
X136	MDD_PGS	5.88862e-15	14.23	infectious diseases	Other infectious and parasitic diseases	Weighted	TRUE	TRUE	Significant for both	Significant for both			X136	BMI_PGS	0.504082	0.297499	infectious diseases	Other infectious and parasitic diseases	Weighted	FALSE	FALSE	Not Significant	Significant only for Unweighted
X133	MDD_PGS	0.0333389	1.47705	infectious diseases	Arthropod-borne diseases	Weighted	FALSE	TRUE	Not Significant	Significant only for Weighted			X133	BMI_PGS	0.0342922	1.4648	infectious diseases	Arthropod-borne diseases	Weighted	FALSE	TRUE	Not Significant	Significant only for Weighted
X130	MDD_PGS	0.0167765	1.7753	infectious diseases	Spirochetal infection	Weighted	FALSE	TRUE	Not Significant	Significant only for Weighted			X130	BMI_PGS	0.0152492	1.81675	infectious diseases	Spirochetal infection	Weighted	FALSE	TRUE	Not Significant	Significant only for Weighted
X90	MDD_PGS	8.62976e-07	6.064	infectious diseases	Sexually transmitted infections (not HIV or hepatitis)	Weighted	TRUE	TRUE	Significant for both	Significant for both			X90	BMI_PGS	0.014145	1.8494	infectious diseases	Sexually transmitted infections (not HIV or hepatitis)	Weighted	FALSE	TRUE	Not Significant	Significant for both
X110	MDD_PGS	0.18834	0.725057	infectious diseases	Dermatophytosis / Dermatomycosis	Weighted	FALSE	FALSE	Not Significant	Not Significant			X110	BMI_PGS	0.161136	0.792808	infectious diseases	Dermatophytosis / Dermatomycosis	Weighted	FALSE	FALSE	Not Significant	Significant only for Unweighted
X112	MDD_PGS	0.188899	0.723771	infectious diseases	Candidiasis	Weighted	FALSE	FALSE	Not Significant	Significant only for Unweighted			X112	BMI_PGS	0.00332755	2.47788	infectious diseases	Candidiasis	Weighted	FALSE	TRUE	Not Significant	Significant for both
X117	MDD_PGS	0.00239056	2.6215	infectious diseases	Mycoses	Weighted	FALSE	TRUE	Not Significant	Significant for both			X117	BMI_PGS	0.00620406	2.20732	infectious diseases	Mycoses	Weighted	FALSE	TRUE	Not Significant	Significant for both
X134	MDD_PGS	0.956832	0.0191643	infectious diseases	Helminthiases	Weighted	FALSE	FALSE	Not Significant	Not Significant			X134	BMI_PGS	0.0627596	1.20232	infectious diseases	Helminthiases	Weighted	FALSE	FALSE	Not Significant	Not Significant
X131	MDD_PGS	0.214257	0.669065	infectious diseases	Protozoan infection	Weighted	FALSE	FALSE	Not Significant	Not Significant			X131	BMI_PGS	0.0118865	1.92495	infectious diseases	Protozoan infection	Weighted	FALSE	TRUE	Not Significant	Significant only for Weighted
X132	MDD_PGS	0.00126937	2.89641	infectious diseases	Infestation (lice, mites)	Weighted	FALSE	TRUE	Not Significant	Significant only for Weighted			X132	BMI_PGS	0.0433623	1.36289	infectious diseases	Infestation (lice, mites)	Weighted	FALSE	TRUE	Not Significant	Significant only for Weighted
X697	MDD_PGS	0.742881	0.129081	dermatologic	Sarcoidosis	Weighted	FALSE	FALSE	Not Significant	Not Significant			X697	BMI_PGS	0.0889596	1.05081	dermatologic	Sarcoidosis	Weighted	FALSE	FALSE	Not Significant	Not Significant
X145	MDD_PGS	0.418065	0.378757	neoplasms	Cancer of mouth	Weighted	FALSE	FALSE	Not Significant	Not Significant			X145	BMI_PGS	0.761044	0.11859	neoplasms	Cancer of mouth	Weighted	FALSE	FALSE	Not Significant	Not Significant
X149	MDD_PGS	0.411788	0.385327	neoplasms	Cancer of larynx, pharynx, nasal cavities	Weighted	FALSE	FALSE	Not Significant	Not Significant			X149	BMI_PGS	0.2011	0.696587	neoplasms	Cancer of larynx, pharynx, nasal cavities	Weighted	FALSE	FALSE	Not Significant	Not Significant
X150	MDD_PGS	7.0545e-05	4.15153	neoplasms	Cancer of esophagus	Weighted	TRUE	TRUE	Significant only for Weighted	Significant only for Weighted			X150	BMI_PGS	9.82342e-08	7.00774	neoplasms	Cancer of esophagus	Weighted	TRUE	TRUE	Significant only for Weighted	Significant for both
X151	MDD_PGS	0.753637	0.122838	neoplasms	Cancer of stomach	Weighted	FALSE	FALSE	Not Significant	Not Significant			X151	BMI_PGS	0.0010302	2.98708	neoplasms	Cancer of stomach	Weighted	FALSE	TRUE	Not Significant	Significant only for Weighted
X159	MDD_PGS	0.0240547	1.6188	neoplasms	Malignant neoplasm of other and ill-defined sites within the digestive organs and peritoneum	Weighted	FALSE	TRUE	Not Significant	Significant only for Weighted			X159	BMI_PGS	0.0046213	2.33524	neoplasms	Malignant neoplasm of other and ill-defined sites within the digestive organs and peritoneum	Weighted	FALSE	TRUE	Not Significant	Significant for both
X153	MDD_PGS	0.43615	0.360365	neoplasms	Colorectal cancer	Weighted	FALSE	FALSE	Not Significant	Not Significant			X153	BMI_PGS	0.011206	1.95055	neoplasms	Colorectal cancer	Weighted	FALSE	TRUE	Not Significant	Significant only for Weighted
X155	MDD_PGS	0.22351	0.650704	neoplasms	Cancer of liver and intrahepatic bile duct	Weighted	FALSE	FALSE	Not Significant	Significant only for Unweighted			X155	BMI_PGS	0.325932	0.486873	neoplasms	Cancer of liver and intrahepatic bile duct	Weighted	FALSE	FALSE	Not Significant	Significant only for Unweighted
X157	MDD_PGS	0.00626397	2.20315	neoplasms	Pancreatic cancer	Weighted	FALSE	TRUE	Not Significant	Significant only for Weighted			X157	BMI_PGS	0.72386	0.140345	neoplasms	Pancreatic cancer	Weighted	FALSE	FALSE	Not Significant	Not Significant
X165	MDD_PGS	0.173512	0.76067	neoplasms	Cancer within the respiratory system	Weighted	FALSE	FALSE	Not Significant	Not Significant			X165	BMI_PGS	0.220755	0.65609	neoplasms	Cancer within the respiratory system	Weighted	FALSE	FALSE	Not Significant	Not Significant
X164	MDD_PGS	0.633685	0.198126	neoplasms	Cancer of intrathoracic organs	Weighted	FALSE	FALSE	Not Significant	Significant only for Unweighted			X164	BMI_PGS	0.59004	0.229119	neoplasms	Cancer of intrathoracic organs	Weighted	FALSE	FALSE	Not Significant	Not Significant
X170	MDD_PGS	0.000460254	3.337	neoplasms	Cancer of bone and connective tissue	Weighted	FALSE	TRUE	Not Significant	Significant only for Weighted			X170	BMI_PGS	1.23099e-05	4.90975	neoplasms	Cancer of bone and connective tissue	Weighted	TRUE	TRUE	Significant only for Weighted	Significant only for Weighted
X172	MDD_PGS	0.411961	0.385144	neoplasms	Skin cancer	Weighted	FALSE	FALSE	Not Significant	Not Significant			X172	BMI_PGS	0.000168684	3.77293	neoplasms	Skin cancer	Weighted	FALSE	TRUE	Significant only for Unweighted	Significant for both
X174	MDD_PGS	0.100412	0.998215	neoplasms	Breast cancer	Weighted	FALSE	FALSE	Not Significant	Not Significant			X174	BMI_PGS	0.715644	0.145303	neoplasms	Breast cancer	Weighted	FALSE	FALSE	Not Significant	Not Significant
X230	MDD_PGS	0.243746	0.613063	neoplasms	Kaposi's sarcoma	Weighted	FALSE	FALSE	Not Significant	Not Significant			X230	BMI_PGS	0.160031	0.795796	neoplasms	Kaposi's sarcoma	Weighted	FALSE	FALSE	Not Significant	Not Significant
X182	MDD_PGS	0.0143685	1.84259	neoplasms	Malignant neoplasm of uterus	Weighted	FALSE	TRUE	Not Significant	Significant only for Weighted			X182	BMI_PGS	7.58723e-06	5.11992	neoplasms	Malignant neoplasm of uterus	Weighted	TRUE	TRUE	Significant for both	Significant for both
X180	MDD_PGS	0.00151238	2.82034	neoplasms	Cervical cancer and dysplasia	Weighted	FALSE	TRUE	Not Significant	Significant only for Weighted			X180	BMI_PGS	0.838571	0.0764602	neoplasms	Cervical cancer and dysplasia	Weighted	FALSE	FALSE	Not Significant	Not Significant
X184	MDD_PGS	0.0136844	1.86377	neoplasms	Cancer of other female genital organs	Weighted	FALSE	TRUE	Not Significant	Significant only for Weighted			X184	BMI_PGS	0.0980933	1.00836	neoplasms	Cancer of other female genital organs	Weighted	FALSE	FALSE	Not Significant	Significant only for Unweighted
X185	MDD_PGS	0.447386	0.349317	neoplasms	Cancer of prostate	Weighted	FALSE	FALSE	Not Significant	Not Significant			X185	BMI_PGS	1.08141e-09	8.96601	neoplasms	Cancer of prostate	Weighted	TRUE	TRUE	Significant only for Weighted	Significant for both
X187	MDD_PGS	0.21248	0.672683	neoplasms	Cancer of other male genital organs	Weighted	FALSE	FALSE	Not Significant	Not Significant			X187	BMI_PGS	0.853338	0.0688788	neoplasms	Cancer of other male genital organs	Weighted	FALSE	FALSE	Not Significant	Not Significant
X189	MDD_PGS	0.00943757	2.02514	neoplasms	Cancer of urinary organs (incl. kidney and bladder)	Weighted	FALSE	TRUE	Not Significant	Significant for both			X189	BMI_PGS	0.000478577	3.32005	neoplasms	Cancer of urinary organs (incl. kidney and bladder)	Weighted	FALSE	TRUE	Not Significant	Significant for both
X190	MDD_PGS	0.687807	0.162533	neoplasms	Cancer of eye	Weighted	FALSE	FALSE	Not Significant	Not Significant			X190	BMI_PGS	0.191573	0.717666	neoplasms	Cancer of eye	Weighted	FALSE	FALSE	Not Significant	Not Significant
X191	MDD_PGS	0.709385	0.149118	neoplasms	Manlignant and unknown neoplasms of brain and nervous system	Weighted	FALSE	FALSE	Not Significant	Not Significant			X191	BMI_PGS	0.0145903	1.83594	neoplasms	Manlignant and unknown neoplasms of brain and nervous system	Weighted	FALSE	TRUE	Not Significant	Significant only for Weighted
X193	MDD_PGS	0.804576	0.0944328	neoplasms	Thyroid cancer	Weighted	FALSE	FALSE	Not Significant	Not Significant			X193	BMI_PGS	0.829682	0.0810883	neoplasms	Thyroid cancer	Weighted	FALSE	FALSE	Not Significant	Not Significant
X194	MDD_PGS	0.895502	0.0479335	neoplasms	Cancer of other endocrine glands	Weighted	FALSE	FALSE	Not Significant	Not Significant			X194	BMI_PGS	0.00558814	2.25273	neoplasms	Cancer of other endocrine glands	Weighted	FALSE	TRUE	Not Significant	Significant only for Weighted
X195	MDD_PGS	0.294599	0.530769	neoplasms	Cancer, suspected or other	Weighted	FALSE	FALSE	Not Significant	Not Significant			X195	BMI_PGS	0.00254211	2.59481	neoplasms	Cancer, suspected or other	Weighted	FALSE	TRUE	Not Significant	Significant for both
X198	MDD_PGS	0.000441632	3.35494	neoplasms	Secondary malignant neoplasm	Weighted	FALSE	TRUE	Not Significant	Significant only for Weighted			X198	BMI_PGS	0.000489418	3.31032	neoplasms	Secondary malignant neoplasm	Weighted	FALSE	TRUE	Not Significant	Significant for both
X851	MDD_PGS	0.0789645	1.10257	injuries & poisonings	Complications of transplants and reattached limbs	Weighted	FALSE	FALSE	Not Significant	Significant only for Unweighted			X851	BMI_PGS	1.52456e-16	15.8169	injuries & poisonings	Complications of transplants and reattached limbs	Weighted	TRUE	TRUE	Significant for both	Significant for both
X202	MDD_PGS	0.872304	0.0593321	neoplasms	Cancer of other lymphoid, histiocytic tissue	Weighted	FALSE	FALSE	Not Significant	Not Significant			X202	BMI_PGS	0.434913	0.361597	neoplasms	Cancer of other lymphoid, histiocytic tissue	Weighted	FALSE	FALSE	Not Significant	Not Significant
X201	MDD_PGS	0.0504688	1.29698	neoplasms	Hodgkin's disease	Weighted	FALSE	FALSE	Not Significant	Not Significant			X201	BMI_PGS	0.0315698	1.50073	neoplasms	Hodgkin's disease	Weighted	FALSE	TRUE	Not Significant	Significant only for Weighted
X204	MDD_PGS	9.86776e-07	6.00578	neoplasms	Leukemia	Weighted	TRUE	TRUE	Significant only for Weighted	Significant only for Weighted			X204	BMI_PGS	0.212806	0.672016	neoplasms	Leukemia	Weighted	FALSE	FALSE	Not Significant	Significant only for Unweighted
X199	MDD_PGS	0.264896	0.576925	neoplasms	Neoplasm of uncertain behavior	Weighted	FALSE	FALSE	Not Significant	Not Significant			X199	BMI_PGS	0.0308721	1.51043	neoplasms	Neoplasm of uncertain behavior	Weighted	FALSE	TRUE	Not Significant	Significant only for Weighted
X209	MDD_PGS	0.209829	0.678135	neoplasms	Neuroendocrine tumors	Weighted	FALSE	FALSE	Not Significant	Not Significant			X209	BMI_PGS	0.00130707	2.8837	neoplasms	Neuroendocrine tumors	Weighted	FALSE	TRUE	Not Significant	Significant only for Weighted
X208	MDD_PGS	0.207777	0.682402	neoplasms	Benign neoplasm of colon	Weighted	FALSE	FALSE	Not Significant	Not Significant			X208	BMI_PGS	0.508474	0.293732	neoplasms	Benign neoplasm of colon	Weighted	FALSE	FALSE	Not Significant	Not Significant
X210	MDD_PGS	3.93629e-06	5.40491	neoplasms	Benign neoplasm of lip, oral cavity, and pharynx	Weighted	TRUE	TRUE	Significant only for Weighted	Significant only for Weighted			X210	BMI_PGS	0.77448	0.11099	neoplasms	Benign neoplasm of lip, oral cavity, and pharynx	Weighted	FALSE	FALSE	Not Significant	Not Significant
X211	MDD_PGS	0.814575	0.0890689	neoplasms	Benign neoplasm of other parts of digestive system	Weighted	FALSE	FALSE	Not Significant	Significant only for Unweighted			X211	BMI_PGS	0.217174	0.663193	neoplasms	Benign neoplasm of other parts of digestive system	Weighted	FALSE	FALSE	Not Significant	Not Significant
X212	MDD_PGS	0.30921	0.509746	neoplasms	Benign neoplasm of respiratory and intrathoracic organs	Weighted	FALSE	FALSE	Not Significant	Not Significant			X212	BMI_PGS	0.711589	0.147771	neoplasms	Benign neoplasm of respiratory and intrathoracic organs	Weighted	FALSE	FALSE	Not Significant	Not Significant
X213	MDD_PGS	0.250052	0.601969	neoplasms	Benign neoplasm of bone and articular cartilage	Weighted	FALSE	FALSE	Not Significant	Not Significant			X213	BMI_PGS	0.170544	0.768163	neoplasms	Benign neoplasm of bone and articular cartilage	Weighted	FALSE	FALSE	Not Significant	Not Significant
X214	MDD_PGS	0.186213	0.72999	neoplasms	Lipoma	Weighted	FALSE	FALSE	Not Significant	Not Significant			X214	BMI_PGS	0.482791	0.31624	neoplasms	Lipoma	Weighted	FALSE	FALSE	Not Significant	Not Significant
X215	MDD_PGS	0.0501356	1.29985	neoplasms	Other benign neoplasm of connective and other soft tissue	Weighted	FALSE	FALSE	Not Significant	Not Significant			X215	BMI_PGS	0.461435	0.335889	neoplasms	Other benign neoplasm of connective and other soft tissue	Weighted	FALSE	FALSE	Not Significant	Not Significant
X610	MDD_PGS	0.000515741	3.28757	genitourinary	Benign mammary dysplasias	Weighted	FALSE	TRUE	Not Significant	Significant only for Weighted			X610	BMI_PGS	0.0127216	1.89546	genitourinary	Benign mammary dysplasias	Weighted	FALSE	TRUE	Significant only for Unweighted	Significant for both
X218	MDD_PGS	0.000705049	3.15178	neoplasms	Benign neoplasm of uterus	Weighted	FALSE	TRUE	Not Significant	Significant only for Weighted			X218	BMI_PGS	0.0387442	1.41179	neoplasms	Benign neoplasm of uterus	Weighted	FALSE	TRUE	Not Significant	Significant only for Weighted
X220	MDD_PGS	0.104689	0.980101	neoplasms	Benign neoplasm of ovary	Weighted	FALSE	FALSE	Not Significant	Not Significant			X220	BMI_PGS	0.0120691	1.91833	neoplasms	Benign neoplasm of ovary	Weighted	FALSE	TRUE	Not Significant	Significant only for Weighted
X221	MDD_PGS	0.641369	0.192892	neoplasms	Benign neoplasm of other female genital organs	Weighted	FALSE	FALSE	Not Significant	Not Significant			X221	BMI_PGS	0.0069578	2.15753	neoplasms	Benign neoplasm of other female genital organs	Weighted	FALSE	TRUE	Not Significant	Significant only for Weighted
X222	MDD_PGS	0.623395	0.205236	neoplasms	Benign neoplasm of male genital organs	Weighted	FALSE	FALSE	Not Significant	Not Significant			X222	BMI_PGS	0.472018	0.326042	neoplasms	Benign neoplasm of male genital organs	Weighted	FALSE	FALSE	Not Significant	Not Significant
X223	MDD_PGS	0.536779	0.270205	neoplasms	Benign neoplasm of kidney and other urinary organs	Weighted	FALSE	FALSE	Not Significant	Not Significant			X223	BMI_PGS	0.823968	0.0840895	neoplasms	Benign neoplasm of kidney and other urinary organs	Weighted	FALSE	FALSE	Not Significant	Not Significant
X224	MDD_PGS	0.205671	0.686827	neoplasms	Benign neoplasm of eye	Weighted	FALSE	FALSE	Not Significant	Significant only for Unweighted			X224	BMI_PGS	0.590425	0.228835	neoplasms	Benign neoplasm of eye	Weighted	FALSE	FALSE	Not Significant	Not Significant
X225	MDD_PGS	0.359821	0.443913	neoplasms	Benign neoplasm of brain and other parts of nervous system	Weighted	FALSE	FALSE	Not Significant	Not Significant			X225	BMI_PGS	0.0318023	1.49754	neoplasms	Benign neoplasm of brain and other parts of nervous system	Weighted	FALSE	TRUE	Not Significant	Significant only for Weighted
X226	MDD_PGS	0.851033	0.0700534	neoplasms	Benign neoplasm of thyroid glands	Weighted	FALSE	FALSE	Not Significant	Not Significant			X226	BMI_PGS	0.914832	0.0386584	neoplasms	Benign neoplasm of thyroid glands	Weighted	FALSE	FALSE	Not Significant	Not Significant
X227	MDD_PGS	0.188193	0.725397	neoplasms	Benign neoplasm of other endocrine glands and related structures	Weighted	FALSE	FALSE	Not Significant	Significant only for Unweighted			X227	BMI_PGS	0.0655001	1.18376	neoplasms	Benign neoplasm of other endocrine glands and related structures	Weighted	FALSE	FALSE	Not Significant	Not Significant
X228	MDD_PGS	0.0451671	1.34518	neoplasms	Hemangioma and lymphangioma, any site	Weighted	FALSE	TRUE	Not Significant	Significant for both			X228	BMI_PGS	0.000730984	3.13609	neoplasms	Hemangioma and lymphangioma, any site	Weighted	FALSE	TRUE	Significant only for Unweighted	Significant for both
X229	MDD_PGS	0.0963109	1.01632	neoplasms	Benign neoplasm of unspecified sites	Weighted	FALSE	FALSE	Not Significant	Not Significant			X229	BMI_PGS	0.0306171	1.51404	neoplasms	Benign neoplasm of unspecified sites	Weighted	FALSE	TRUE	Not Significant	Significant for both
X158	MDD_PGS	0.699825	0.155011	neoplasms	Neoplasm of unspecified nature of digestive system	Weighted	FALSE	FALSE	Not Significant	Not Significant			X158	BMI_PGS	0.660086	0.180399	neoplasms	Neoplasm of unspecified nature of digestive system	Weighted	FALSE	FALSE	Not Significant	Not Significant
X173	MDD_PGS	0.0221553	1.65452	neoplasms	Neoplasm of uncertain behavior of skin	Weighted	FALSE	TRUE	Not Significant	Significant only for Weighted			X173	BMI_PGS	0.160673	0.794057	neoplasms	Neoplasm of uncertain behavior of skin	Weighted	FALSE	FALSE	Not Significant	Significant only for Unweighted
X200	MDD_PGS	3.3679e-07	6.47264	neoplasms	Myeloproliferative disease	Weighted	TRUE	TRUE	Significant only for Weighted	Significant for both			X200	BMI_PGS	1.03584e-06	5.98471	neoplasms	Myeloproliferative disease	Weighted	TRUE	TRUE	Significant only for Weighted	Significant for both
X240	MDD_PGS	0.654484	0.184101	endocrine/metabolic	Simple and unspecified goiter	Weighted	FALSE	FALSE	Not Significant	Not Significant			X240	BMI_PGS	0.0366905	1.43545	endocrine/metabolic	Simple and unspecified goiter	Weighted	FALSE	TRUE	Not Significant	Significant only for Weighted
X241	MDD_PGS	0.040133	1.3965	endocrine/metabolic	Nontoxic nodular goiter	Weighted	FALSE	TRUE	Not Significant	Significant only for Weighted			X241	BMI_PGS	0.148959	0.826933	endocrine/metabolic	Nontoxic nodular goiter	Weighted	FALSE	FALSE	Not Significant	Not Significant
X242	MDD_PGS	0.233606	0.631517	endocrine/metabolic	Thyrotoxicosis with or without goiter	Weighted	FALSE	FALSE	Not Significant	Not Significant			X242	BMI_PGS	0.0334525	1.47557	endocrine/metabolic	Thyrotoxicosis with or without goiter	Weighted	FALSE	TRUE	Not Significant	Significant only for Weighted
X244	MDD_PGS	0.0704481	1.15213	endocrine/metabolic	Hypothyroidism	Weighted	FALSE	FALSE	Not Significant	Significant only for Unweighted			X244	BMI_PGS	0.0019917	2.70078	endocrine/metabolic	Hypothyroidism	Weighted	FALSE	TRUE	Significant only for Unweighted	Significant for both
X245	MDD_PGS	0.560277	0.251598	endocrine/metabolic	Thyroiditis	Weighted	FALSE	FALSE	Not Significant	Significant only for Unweighted			X245	BMI_PGS	0.256082	0.59162	endocrine/metabolic	Thyroiditis	Weighted	FALSE	FALSE	Not Significant	Not Significant
X246	MDD_PGS	0.220992	0.655623	endocrine/metabolic	Other disorders of thyroid	Weighted	FALSE	FALSE	Not Significant	Significant only for Unweighted			X246	BMI_PGS	0.637804	0.195313	endocrine/metabolic	Other disorders of thyroid	Weighted	FALSE	FALSE	Not Significant	Not Significant
X249	MDD_PGS	0.973131	0.0118289	endocrine/metabolic	Secondary diabetes mellitus	Weighted	FALSE	FALSE	Not Significant	Not Significant			X249	BMI_PGS	5.55754e-12	11.2551	endocrine/metabolic	Secondary diabetes mellitus	Weighted	TRUE	TRUE	Significant for both	Significant for both
X251	MDD_PGS	6.0144e-06	5.22081	endocrine/metabolic	Other disorders of pancreatic internal secretion	Weighted	TRUE	TRUE	Significant only for Weighted	Significant for both			X251	BMI_PGS	0.271995	0.565439	endocrine/metabolic	Other disorders of pancreatic internal secretion	Weighted	FALSE	FALSE	Not Significant	Significant only for Unweighted
X258	MDD_PGS	0.0656955	1.18246	endocrine/metabolic	Iatrogenic endocrine disorders	Weighted	FALSE	FALSE	Not Significant	Significant only for Unweighted			X258	BMI_PGS	0.0370813	1.43084	endocrine/metabolic	Iatrogenic endocrine disorders	Weighted	FALSE	TRUE	Not Significant	Significant only for Weighted
X252	MDD_PGS	0.679105	0.168063	endocrine/metabolic	Disorders of parathyroid gland	Weighted	FALSE	FALSE	Not Significant	Not Significant			X252	BMI_PGS	0.00045074	3.34607	endocrine/metabolic	Disorders of parathyroid gland	Weighted	FALSE	TRUE	Not Significant	Significant for both
X253	MDD_PGS	0.443927	0.352688	endocrine/metabolic	Disorders of the pituitary gland and its hypothalamic control	Weighted	FALSE	FALSE	Not Significant	Significant only for Unweighted			X253	BMI_PGS	0.667827	0.175336	endocrine/metabolic	Disorders of the pituitary gland and its hypothalamic control	Weighted	FALSE	FALSE	Not Significant	Not Significant
X254	MDD_PGS	0.202233	0.694148	endocrine/metabolic	Diseases of thymus gland	Weighted	FALSE	FALSE	Not Significant	Not Significant			X254	BMI_PGS	0.0796585	1.09877	endocrine/metabolic	Diseases of thymus gland	Weighted	FALSE	FALSE	Not Significant	Not Significant
X255	MDD_PGS	0.295396	0.529595	endocrine/metabolic	Disorders of adrenal glands	Weighted	FALSE	FALSE	Not Significant	Significant only for Unweighted			X255	BMI_PGS	0.000276278	3.55865	endocrine/metabolic	Disorders of adrenal glands	Weighted	FALSE	TRUE	Significant only for Unweighted	Significant for both
X256	MDD_PGS	0.00154958	2.80979	endocrine/metabolic	Ovarian dysfunction	Weighted	FALSE	TRUE	Not Significant	Significant only for Weighted			X256	BMI_PGS	0.373823	0.427334	endocrine/metabolic	Ovarian dysfunction	Weighted	FALSE	FALSE	Significant only for Unweighted	Significant only for Unweighted
X627	MDD_PGS	0.000820035	3.08617	genitourinary	Menopausal and postmenopausal disorders	Weighted	FALSE	TRUE	Not Significant	Significant only for Weighted			X627	BMI_PGS	0.0746197	1.12715	genitourinary	Menopausal and postmenopausal disorders	Weighted	FALSE	FALSE	Not Significant	Not Significant
X257	MDD_PGS	0.335721	0.474021	endocrine/metabolic	Testicular dysfunction	Weighted	FALSE	FALSE	Not Significant	Significant only for Unweighted			X257	BMI_PGS	0.085486	1.06811	endocrine/metabolic	Testicular dysfunction	Weighted	FALSE	FALSE	Not Significant	Significant only for Unweighted
X259	MDD_PGS	0.0179085	1.74694	endocrine/metabolic	Other endocrine disorders	Weighted	FALSE	TRUE	Not Significant	Significant for both			X259	BMI_PGS	0.679932	0.167534	endocrine/metabolic	Other endocrine disorders	Weighted	FALSE	FALSE	Not Significant	Not Significant
X260	MDD_PGS	0.446363	0.350312	endocrine/metabolic	Protein-calorie malnutrition	Weighted	FALSE	FALSE	Not Significant	Significant only for Unweighted			X260	BMI_PGS	0.219762	0.658047	endocrine/metabolic	Protein-calorie malnutrition	Weighted	FALSE	FALSE	Not Significant	Not Significant
X261	MDD_PGS	0.885626	0.0527498	endocrine/metabolic	Vitamin deficiency	Weighted	FALSE	FALSE	Not Significant	Significant only for Unweighted			X261	BMI_PGS	0.0133296	1.87518	endocrine/metabolic	Vitamin deficiency	Weighted	FALSE	TRUE	Significant only for Unweighted	Significant for both
X263	MDD_PGS	0.452179	0.344689	endocrine/metabolic	Other nutritional deficiency	Weighted	FALSE	FALSE	Not Significant	Significant only for Unweighted			X263	BMI_PGS	0.271397	0.566395	endocrine/metabolic	Other nutritional deficiency	Weighted	FALSE	FALSE	Not Significant	Significant only for Unweighted
X262	MDD_PGS	0.483963	0.315188	endocrine/metabolic	Mineral deficiency NEC	Weighted	FALSE	FALSE	Not Significant	Significant only for Unweighted			X262	BMI_PGS	0.035265	1.45266	endocrine/metabolic	Mineral deficiency NEC	Weighted	FALSE	TRUE	Not Significant	Significant for both
X270	MDD_PGS	0.0367382	1.43488	endocrine/metabolic	Disorders of protein plasma/amino-acid transport and metabolism	Weighted	FALSE	TRUE	Not Significant	Significant only for Weighted			X270	BMI_PGS	0.394653	0.403785	endocrine/metabolic	Disorders of protein plasma/amino-acid transport and metabolism	Weighted	FALSE	FALSE	Not Significant	Significant only for Unweighted
X271	MDD_PGS	0.725447	0.139394	endocrine/metabolic	Disorders of carbohydrate transport and metabolism	Weighted	FALSE	FALSE	Not Significant	Not Significant			X271	BMI_PGS	0.0560144	1.2517	endocrine/metabolic	Disorders of carbohydrate transport and metabolism	Weighted	FALSE	FALSE	Not Significant	Significant only for Unweighted
X272	MDD_PGS	0.119269	0.923474	endocrine/metabolic	Disorders of lipoid metabolism	Weighted	FALSE	FALSE	Not Significant	Not Significant			X272	BMI_PGS	2.58951e-13	12.5868	endocrine/metabolic	Disorders of lipoid metabolism	Weighted	TRUE	TRUE	Significant for both	Significant for both
X274	MDD_PGS	0.581844	0.235194	endocrine/metabolic	Gout and other crystal arthropathies	Weighted	FALSE	FALSE	Not Significant	Not Significant			X274	BMI_PGS	0.0763605	1.11713	endocrine/metabolic	Gout and other crystal arthropathies	Weighted	FALSE	FALSE	Significant only for Unweighted	Significant only for Unweighted
X275	MDD_PGS	0.396566	0.401684	endocrine/metabolic	Disorders of mineral metabolism	Weighted	FALSE	FALSE	Not Significant	Significant only for Unweighted			X275	BMI_PGS	1.91291e-06	5.7183	endocrine/metabolic	Disorders of mineral metabolism	Weighted	TRUE	TRUE	Significant for both	Significant for both
X276	MDD_PGS	6.58328e-05	4.18156	endocrine/metabolic	Disorders of fluid, electrolyte, and acid-base balance	Weighted	TRUE	TRUE	Significant for both	Significant for both			X276	BMI_PGS	0.0018042	2.74372	endocrine/metabolic	Disorders of fluid, electrolyte, and acid-base balance	Weighted	FALSE	TRUE	Significant only for Unweighted	Significant for both
X942	MDD_PGS	0.403931	0.393693	injuries & poisonings	Infusion and transfusion reaction	Weighted	FALSE	FALSE	Not Significant	Not Significant			X942	BMI_PGS	0.0679133	1.16805	injuries & poisonings	Infusion and transfusion reaction	Weighted	FALSE	FALSE	Not Significant	Not Significant
X277	MDD_PGS	0.494284	0.306023	endocrine/metabolic	Other disorders of metabolism	Weighted	FALSE	FALSE	Not Significant	Significant only for Unweighted			X277	BMI_PGS	2.89268e-10	9.5387	endocrine/metabolic	Other disorders of metabolism	Weighted	TRUE	TRUE	Significant for both	Significant for both
X499	MDD_PGS	0.0296213	1.5284	respiratory	Cystic fibrosis	Weighted	FALSE	TRUE	Not Significant	Significant only for Weighted			X499	BMI_PGS	0.226942	0.644085	respiratory	Cystic fibrosis	Weighted	FALSE	FALSE	Not Significant	Not Significant
X278	MDD_PGS	0.0245938	1.60917	endocrine/metabolic	Overweight, obesity and other hyperalimentation	Weighted	FALSE	TRUE	Significant only for Unweighted	Significant for both			X278	BMI_PGS	7.27499e-166	165.138	endocrine/metabolic	Overweight, obesity and other hyperalimentation	Weighted	TRUE	TRUE	Significant for both	Significant for both
X513	MDD_PGS	0.207668	0.68263	respiratory	Respiratory abnormalities	Weighted	FALSE	FALSE	Significant only for Unweighted	Significant only for Unweighted			X513	BMI_PGS	2.63449e-08	7.5793	respiratory	Respiratory abnormalities	Weighted	TRUE	TRUE	Significant for both	Significant for both
X279	MDD_PGS	8.44063e-05	4.07363	endocrine/metabolic	Disorders involving the immune mechanism	Weighted	TRUE	TRUE	Significant for both	Significant for both			X279	BMI_PGS	0.0418946	1.37784	endocrine/metabolic	Disorders involving the immune mechanism	Weighted	FALSE	TRUE	Significant only for Unweighted	Significant for both
X81	MDD_PGS	0.214742	0.668083	infectious diseases	Infection/inflammation of internal prosthetic device; implant; and graft	Weighted	FALSE	FALSE	Not Significant	Not Significant			X81	BMI_PGS	1.83035e-06	5.73747	infectious diseases	Infection/inflammation of internal prosthetic device; implant; and graft	Weighted	TRUE	TRUE	Significant only for Weighted	Significant for both
X280	MDD_PGS	0.080535	1.09402	hematopoietic	Iron deficiency anemias	Weighted	FALSE	FALSE	Significant only for Unweighted	Significant only for Unweighted			X280	BMI_PGS	0.115952	0.935723	hematopoietic	Iron deficiency anemias	Weighted	FALSE	FALSE	Significant only for Unweighted	Significant only for Unweighted
X281	MDD_PGS	0.225112	0.647602	hematopoietic	Other deficiency anemia	Weighted	FALSE	FALSE	Not Significant	Not Significant			X281	BMI_PGS	0.000203439	3.69157	hematopoietic	Other deficiency anemia	Weighted	FALSE	TRUE	Significant only for Unweighted	Significant for both
X282	MDD_PGS	0.424464	0.37216	hematopoietic	Hereditary hemolytic anemias	Weighted	FALSE	FALSE	Not Significant	Not Significant			X282	BMI_PGS	0.00406125	2.39134	hematopoietic	Hereditary hemolytic anemias	Weighted	FALSE	TRUE	Not Significant	Significant for both
X283	MDD_PGS	0.129272	0.888496	hematopoietic	Acquired hemolytic anemias	Weighted	FALSE	FALSE	Not Significant	Not Significant			X283	BMI_PGS	0.219768	0.658036	hematopoietic	Acquired hemolytic anemias	Weighted	FALSE	FALSE	Not Significant	Not Significant
X284	MDD_PGS	0.363876	0.439047	hematopoietic	Aplastic anemia	Weighted	FALSE	FALSE	Not Significant	Not Significant			X284	BMI_PGS	0.0051521	2.28802	hematopoietic	Aplastic anemia	Weighted	FALSE	TRUE	Significant only for Unweighted	Significant for both
X285	MDD_PGS	0.00418653	2.37815	hematopoietic	Other anemias	Weighted	FALSE	TRUE	Significant only for Unweighted	Significant for both			X285	BMI_PGS	1.53257e-08	7.81458	hematopoietic	Other anemias	Weighted	TRUE	TRUE	Significant for both	Significant for both
X286	MDD_PGS	0.0739107	1.13129	hematopoietic	Coagulation defects	Weighted	FALSE	FALSE	Not Significant	Significant only for Unweighted			X286	BMI_PGS	2.06267e-11	10.6856	hematopoietic	Coagulation defects	Weighted	TRUE	TRUE	Significant for both	Significant for both
X287	MDD_PGS	0.403344	0.394325	hematopoietic	Purpura and other hemorrhagic conditions	Weighted	FALSE	FALSE	Not Significant	Not Significant			X287	BMI_PGS	0.0347448	1.45911	hematopoietic	Purpura and other hemorrhagic conditions	Weighted	FALSE	TRUE	Significant only for Unweighted	Significant for both
X964	MDD_PGS	0.518554	0.285206	injuries & poisonings	Poisoning by agents primarily affecting blood constituents	Weighted	FALSE	FALSE	Not Significant	Not Significant			X964	BMI_PGS	0.000856001	3.06753	injuries & poisonings	Poisoning by agents primarily affecting blood constituents	Weighted	FALSE	TRUE	Not Significant	Significant for both
X290	MDD_PGS	0.0048283	2.31621	mental disorders	Delirium dementia and amnestic and other cognitive disorders	Weighted	FALSE	TRUE	Not Significant	Significant for both			X290	BMI_PGS	0.820967	0.0856741	mental disorders	Delirium dementia and amnestic and other cognitive disorders	Weighted	FALSE	FALSE	Not Significant	Not Significant
X317	MDD_PGS	9.73749e-08	7.01155	mental disorders	Alcohol-related disorders	Weighted	TRUE	TRUE	Significant for both	Significant for both			X317	BMI_PGS	0.0301491	1.52073	mental disorders	Alcohol-related disorders	Weighted	FALSE	TRUE	Not Significant	Significant for both
X316	MDD_PGS	5.23861e-06	5.28078	mental disorders	Substance addiction and disorders	Weighted	TRUE	TRUE	Significant for both	Significant for both			X316	BMI_PGS	0.9538	0.0205426	mental disorders	Substance addiction and disorders	Weighted	FALSE	FALSE	Significant only for Unweighted	Significant only for Unweighted
X291	MDD_PGS	2.84085e-07	6.54655	mental disorders	Other specified nonpsychotic and/or transient mental disorders	Weighted	TRUE	TRUE	Significant for both	Significant for both			X291	BMI_PGS	0.190438	0.720246	mental disorders	Other specified nonpsychotic and/or transient mental disorders	Weighted	FALSE	FALSE	Not Significant	Significant only for Unweighted
X295	MDD_PGS	5.53236e-07	6.25709	mental disorders	Schizophrenia and other psychotic disorders	Weighted	TRUE	TRUE	Significant for both	Significant for both			X295	BMI_PGS	9.4605e-07	6.02409	mental disorders	Schizophrenia and other psychotic disorders	Weighted	TRUE	TRUE	Significant only for Weighted	Significant only for Weighted
X296	MDD_PGS	8.82271e-53	52.0544	mental disorders	Mood disorders	Weighted	TRUE	TRUE	Significant for both	Significant for both			X296	BMI_PGS	0.714288	0.146127	mental disorders	Mood disorders	Weighted	FALSE	FALSE	Not Significant	Significant only for Unweighted
X300	MDD_PGS	1.1304e-25	24.9468	mental disorders	Anxiety disorders	Weighted	TRUE	TRUE	Significant for both	Significant for both			X300	BMI_PGS	0.622936	0.205557	mental disorders	Anxiety disorders	Weighted	FALSE	FALSE	Not Significant	Not Significant
X313	MDD_PGS	1.4412e-06	5.84128	mental disorders	Pervasive developmental disorders	Weighted	TRUE	TRUE	Significant for both	Significant for both			X313	BMI_PGS	0.132643	0.877315	mental disorders	Pervasive developmental disorders	Weighted	FALSE	FALSE	Not Significant	Not Significant
X303	MDD_PGS	5.99765e-11	10.222	mental disorders	Psychogenic and somatoform disorders	Weighted	TRUE	TRUE	Significant only for Weighted	Significant for both			X303	BMI_PGS	0.842356	0.0745041	mental disorders	Psychogenic and somatoform disorders	Weighted	FALSE	FALSE	Not Significant	Not Significant
X301	MDD_PGS	1.08293e-07	6.9654	mental disorders	Personality disorders	Weighted	TRUE	TRUE	Significant for both	Significant for both			X301	BMI_PGS	7.96651e-05	4.09873	mental disorders	Personality disorders	Weighted	TRUE	TRUE	Significant only for Weighted	Significant only for Weighted
X302	MDD_PGS	0.182873	0.737851	mental disorders	Sexual and gender identity disorders	Weighted	FALSE	FALSE	Not Significant	Significant only for Unweighted			X302	BMI_PGS	0.507752	0.294348	mental disorders	Sexual and gender identity disorders	Weighted	FALSE	FALSE	Not Significant	Not Significant
X605	MDD_PGS	0.44701	0.349683	genitourinary	Erectile dysfunction [ED]	Weighted	FALSE	FALSE	Not Significant	Not Significant			X605	BMI_PGS	0.295445	0.529524	genitourinary	Erectile dysfunction [ED]	Weighted	FALSE	FALSE	Not Significant	Not Significant
X318	MDD_PGS	1.00154e-15	14.9993	mental disorders	Tobacco use disorder	Weighted	TRUE	TRUE	Significant for both	Significant for both			X318	BMI_PGS	1.37517e-07	6.86165	mental disorders	Tobacco use disorder	Weighted	TRUE	TRUE	Significant for both	Significant for both
X315	MDD_PGS	3.70237e-07	6.43152	mental disorders	Develomental delays and disorders	Weighted	TRUE	TRUE	Significant only for Weighted	Significant for both			X315	BMI_PGS	3.27202e-07	6.48518	mental disorders	Develomental delays and disorders	Weighted	TRUE	TRUE	Significant only for Weighted	Significant only for Weighted
X304	MDD_PGS	0.0331237	1.47986	mental disorders	Adjustment reaction	Weighted	FALSE	TRUE	Significant only for Unweighted	Significant for both			X304	BMI_PGS	0.62911	0.201273	mental disorders	Adjustment reaction	Weighted	FALSE	FALSE	Not Significant	Not Significant
X312	MDD_PGS	0.181574	0.740946	mental disorders	Conduct disorders	Weighted	FALSE	FALSE	Not Significant	Not Significant			X312	BMI_PGS	0.0747773	1.12623	mental disorders	Conduct disorders	Weighted	FALSE	FALSE	Not Significant	Not Significant
X325	MDD_PGS	0.822808	0.0847016	neurological	Phlebitis and thrombophlebitis of intracranial venous sinuses	Weighted	FALSE	FALSE	Not Significant	Not Significant			X325	BMI_PGS	0.0172528	1.76314	neurological	Phlebitis and thrombophlebitis of intracranial venous sinuses	Weighted	FALSE	TRUE	Not Significant	Significant for both
X331	MDD_PGS	0.0368756	1.43326	neurological	Other cerebral degenerations	Weighted	FALSE	TRUE	Not Significant	Significant only for Weighted			X331	BMI_PGS	0.82621	0.0829095	neurological	Other cerebral degenerations	Weighted	FALSE	FALSE	Not Significant	Not Significant
X292	MDD_PGS	4.85768e-08	7.31357	mental disorders	Neurological disorders	Weighted	TRUE	TRUE	Significant for both	Significant for both			X292	BMI_PGS	0.836928	0.0773118	mental disorders	Neurological disorders	Weighted	FALSE	FALSE	Not Significant	Significant only for Unweighted
X332	MDD_PGS	0.00406819	2.3906	neurological	Parkinson's disease	Weighted	FALSE	TRUE	Not Significant	Significant only for Weighted			X332	BMI_PGS	0.11007	0.958332	neurological	Parkinson's disease	Weighted	FALSE	FALSE	Not Significant	Not Significant
X349	MDD_PGS	0.910887	0.0405353	neurological	Other and unspecified disorders of the nervous system	Weighted	FALSE	FALSE	Not Significant	Significant only for Unweighted			X349	BMI_PGS	0.0640843	1.19325	neurological	Other and unspecified disorders of the nervous system	Weighted	FALSE	FALSE	Not Significant	Significant only for Unweighted
X333	MDD_PGS	0.00166009	2.77987	neurological	Extrapyramidal disease and abnormal movement disorders	Weighted	FALSE	TRUE	Not Significant	Significant for both			X333	BMI_PGS	0.0125963	1.89976	neurological	Extrapyramidal disease and abnormal movement disorders	Weighted	FALSE	TRUE	Not Significant	Significant only for Weighted
X334	MDD_PGS	2.55596e-05	4.59245	neurological	Degenerative disease of the spinal cord	Weighted	TRUE	TRUE	Significant only for Weighted	Significant for both			X334	BMI_PGS	1.902e-05	4.72079	neurological	Degenerative disease of the spinal cord	Weighted	TRUE	TRUE	Significant only for Weighted	Significant for both
X337	MDD_PGS	0.0914751	1.0387	neurological	Disorders of the autonomic nervous system	Weighted	FALSE	FALSE	Not Significant	Significant only for Unweighted			X337	BMI_PGS	0.853262	0.0689176	neurological	Disorders of the autonomic nervous system	Weighted	FALSE	FALSE	Not Significant	Significant only for Unweighted
X355	MDD_PGS	7.99985e-07	6.09692	neurological	Complex regional/central pain syndrome	Weighted	TRUE	TRUE	Significant for both	Significant for both			X355	BMI_PGS	0.136274	0.865587	neurological	Complex regional/central pain syndrome	Weighted	FALSE	FALSE	Not Significant	Significant only for Unweighted
X338	MDD_PGS	4.68508e-20	19.3293	neurological	Pain	Weighted	TRUE	TRUE	Significant for both	Significant for both			X338	BMI_PGS	0.0188813	1.72397	neurological	Pain	Weighted	FALSE	TRUE	Not Significant	Significant for both
X339	MDD_PGS	6.39939e-08	7.19386	neurological	Other headache syndromes	Weighted	TRUE	TRUE	Significant for both	Significant for both			X339	BMI_PGS	0.149064	0.826628	neurological	Other headache syndromes	Weighted	FALSE	FALSE	Not Significant	Not Significant
X340	MDD_PGS	1.25717e-08	7.90061	neurological	Migraine	Weighted	TRUE	TRUE	Significant for both	Significant for both			X340	BMI_PGS	0.00545997	2.26281	neurological	Migraine	Weighted	FALSE	TRUE	Not Significant	Significant only for Weighted
X335	MDD_PGS	0.57967	0.236819	neurological	Multiple sclerosis	Weighted	FALSE	FALSE	Not Significant	Not Significant			X335	BMI_PGS	0.650766	0.186575	neurological	Multiple sclerosis	Weighted	FALSE	FALSE	Not Significant	Not Significant
X341	MDD_PGS	0.510557	0.291956	neurological	Other demyelinating diseases of central nervous system	Weighted	FALSE	FALSE	Not Significant	Not Significant			X341	BMI_PGS	0.691965	0.159916	neurological	Other demyelinating diseases of central nervous system	Weighted	FALSE	FALSE	Not Significant	Not Significant
X342	MDD_PGS	0.0436543	1.35997	neurological	Hemiplegia	Weighted	FALSE	TRUE	Not Significant	Significant only for Weighted			X342	BMI_PGS	0.0432332	1.36418	neurological	Hemiplegia	Weighted	FALSE	TRUE	Not Significant	Significant only for Weighted
X343	MDD_PGS	0.00204406	2.68951	neurological	Infantile cerebral palsy	Weighted	FALSE	TRUE	Not Significant	Significant for both			X343	BMI_PGS	0.0191809	1.71713	neurological	Infantile cerebral palsy	Weighted	FALSE	TRUE	Not Significant	Significant only for Weighted
X344	MDD_PGS	0.0477597	1.32094	neurological	Other paralytic syndromes	Weighted	FALSE	TRUE	Not Significant	Significant only for Weighted			X344	BMI_PGS	0.0721275	1.1419	neurological	Other paralytic syndromes	Weighted	FALSE	FALSE	Not Significant	Not Significant
X345	MDD_PGS	9.14055e-07	6.03903	neurological	Epilepsy, recurrent seizures, convulsions	Weighted	TRUE	TRUE	Significant only for Weighted	Significant for both			X345	BMI_PGS	0.038613	1.41327	neurological	Epilepsy, recurrent seizures, convulsions	Weighted	FALSE	TRUE	Not Significant	Significant only for Weighted
X433	MDD_PGS	0.167751	0.775336	circulatory system	Cerebrovascular disease	Weighted	FALSE	FALSE	Not Significant	Significant only for Unweighted			X433	BMI_PGS	0.0173061	1.7618	circulatory system	Cerebrovascular disease	Weighted	FALSE	TRUE	Not Significant	Significant for both
X347	MDD_PGS	1.2797e-05	4.89289	neurological	Cataplexy and narcolepsy	Weighted	TRUE	TRUE	Significant only for Weighted	Significant for both			X347	BMI_PGS	0.150085	0.823662	neurological	Cataplexy and narcolepsy	Weighted	FALSE	FALSE	Not Significant	Not Significant
X348	MDD_PGS	0.128893	0.889772	neurological	Other conditions of brain	Weighted	FALSE	FALSE	Not Significant	Significant only for Unweighted			X348	BMI_PGS	0.0187221	1.72764	neurological	Other conditions of brain	Weighted	FALSE	TRUE	Not Significant	Significant for both
X967	MDD_PGS	0.00335694	2.47406	injuries & poisonings	Adverse effects of sedatives or other central nervous system depressants and anesthetics	Weighted	FALSE	TRUE	Not Significant	Significant for both			X967	BMI_PGS	0.155704	0.807701	injuries & poisonings	Adverse effects of sedatives or other central nervous system depressants and anesthetics	Weighted	FALSE	FALSE	Not Significant	Significant only for Unweighted
X352	MDD_PGS	0.000517334	3.28623	neurological	Disorders of other cranial nerves	Weighted	FALSE	TRUE	Not Significant	Significant for both			X352	BMI_PGS	0.459519	0.337697	neurological	Disorders of other cranial nerves	Weighted	FALSE	FALSE	Not Significant	Not Significant
X353	MDD_PGS	0.000613385	3.21227	neurological	Nerve root and plexus disorders	Weighted	FALSE	TRUE	Not Significant	Significant for both			X353	BMI_PGS	0.646523	0.189416	neurological	Nerve root and plexus disorders	Weighted	FALSE	FALSE	Not Significant	Not Significant
X351	MDD_PGS	2.31803e-07	6.63488	neurological	Other peripheral nerve disorders	Weighted	TRUE	TRUE	Significant for both	Significant for both			X351	BMI_PGS	0.020886	1.68015	neurological	Other peripheral nerve disorders	Weighted	FALSE	TRUE	Significant only for Unweighted	Significant for both
X356	MDD_PGS	1.44837e-05	4.83912	neurological	Hereditary and idiopathic peripheral neuropathy	Weighted	TRUE	TRUE	Significant only for Weighted	Significant for both			X356	BMI_PGS	0.417161	0.379697	neurological	Hereditary and idiopathic peripheral neuropathy	Weighted	FALSE	FALSE	Not Significant	Significant only for Unweighted
X357	MDD_PGS	9.50073e-10	9.02224	neurological	Inflammatory and toxic neuropathy	Weighted	TRUE	TRUE	Significant for both	Significant for both			X357	BMI_PGS	0.0294952	1.53025	neurological	Inflammatory and toxic neuropathy	Weighted	FALSE	TRUE	Significant only for Unweighted	Significant for both
X358	MDD_PGS	0.000147989	3.82977	neurological	Myoneural disorders	Weighted	FALSE	TRUE	Not Significant	Significant for both			X358	BMI_PGS	0.158642	0.799582	neurological	Myoneural disorders	Weighted	FALSE	FALSE	Not Significant	Not Significant
X359	MDD_PGS	0.000198522	3.70219	neurological	Muscular dystrophies and other myopathies	Weighted	FALSE	TRUE	Not Significant	Significant for both			X359	BMI_PGS	0.439763	0.356781	neurological	Muscular dystrophies and other myopathies	Weighted	FALSE	FALSE	Not Significant	Not Significant
X360	MDD_PGS	0.380517	0.419625	sense organs	Disorders of the globe	Weighted	FALSE	FALSE	Not Significant	Not Significant			X360	BMI_PGS	0.132853	0.876628	sense organs	Disorders of the globe	Weighted	FALSE	FALSE	Not Significant	Not Significant
X371	MDD_PGS	0.444256	0.352366	sense organs	Inflammation of the eye	Weighted	FALSE	FALSE	Not Significant	Not Significant			X371	BMI_PGS	0.042565	1.37095	sense organs	Inflammation of the eye	Weighted	FALSE	TRUE	Not Significant	Significant only for Weighted
X361	MDD_PGS	1.66557e-05	4.77844	sense organs	Retinal detachments and defects	Weighted	TRUE	TRUE	Significant only for Weighted	Significant only for Weighted			X361	BMI_PGS	0.435924	0.360589	sense organs	Retinal detachments and defects	Weighted	FALSE	FALSE	Not Significant	Not Significant
X362	MDD_PGS	0.00122874	2.91054	sense organs	Other retinal disorders	Weighted	FALSE	TRUE	Not Significant	Significant only for Weighted			X362	BMI_PGS	0.743124	0.128938	sense organs	Other retinal disorders	Weighted	FALSE	FALSE	Not Significant	Not Significant
X363	MDD_PGS	0.00462579	2.33481	sense organs	Chorioretinal inflammations, scars, and other disorders of choroid	Weighted	FALSE	TRUE	Not Significant	Significant only for Weighted			X363	BMI_PGS	0.170903	0.767251	sense organs	Chorioretinal inflammations, scars, and other disorders of choroid	Weighted	FALSE	FALSE	Not Significant	Not Significant
X379	MDD_PGS	0.887969	0.0516021	sense organs	Other disorders of eye	Weighted	FALSE	FALSE	Not Significant	Not Significant			X379	BMI_PGS	0.355921	0.448646	sense organs	Other disorders of eye	Weighted	FALSE	FALSE	Not Significant	Not Significant
X365	MDD_PGS	0.395379	0.402986	sense organs	Glaucoma	Weighted	FALSE	FALSE	Not Significant	Significant only for Unweighted			X365	BMI_PGS	0.654225	0.184273	sense organs	Glaucoma	Weighted	FALSE	FALSE	Not Significant	Not Significant
X366	MDD_PGS	0.0652762	1.18525	sense organs	Cataract	Weighted	FALSE	FALSE	Not Significant	Not Significant			X366	BMI_PGS	0.124501	0.904826	sense organs	Cataract	Weighted	FALSE	FALSE	Not Significant	Not Significant
X367	MDD_PGS	0.542572	0.265543	sense organs	Disorders of refraction and accommodation; blindness and low vision	Weighted	FALSE	FALSE	Not Significant	Not Significant			X367	BMI_PGS	0.40597	0.391506	sense organs	Disorders of refraction and accommodation; blindness and low vision	Weighted	FALSE	FALSE	Not Significant	Not Significant
X368	MDD_PGS	9.92567e-05	4.00324	sense organs	Visual disturbances	Weighted	FALSE	TRUE	Significant only for Unweighted	Significant for both			X368	BMI_PGS	0.991611	0.00365853	sense organs	Visual disturbances	Weighted	FALSE	FALSE	Not Significant	Not Significant
X370	MDD_PGS	0.12692	0.896469	sense organs	Keratitis	Weighted	FALSE	FALSE	Not Significant	Not Significant			X370	BMI_PGS	0.407381	0.389999	sense organs	Keratitis	Weighted	FALSE	FALSE	Not Significant	Not Significant
X364	MDD_PGS	0.633345	0.198359	sense organs	Corneal opacity and other disorders of cornea	Weighted	FALSE	FALSE	Not Significant	Not Significant			X364	BMI_PGS	0.809729	0.0916601	sense organs	Corneal opacity and other disorders of cornea	Weighted	FALSE	FALSE	Not Significant	Not Significant
X372	MDD_PGS	0.200884	0.697055	sense organs	Disorders of conjunctiva	Weighted	FALSE	FALSE	Not Significant	Not Significant			X372	BMI_PGS	0.310834	0.507472	sense organs	Disorders of conjunctiva	Weighted	FALSE	FALSE	Not Significant	Not Significant
X939	MDD_PGS	0.0334979	1.47498	dermatologic	Atopic/contact dermatitis due to other or unspecified	Weighted	FALSE	TRUE	Not Significant	Significant only for Weighted			X939	BMI_PGS	0.413757	0.383255	dermatologic	Atopic/contact dermatitis due to other or unspecified	Weighted	FALSE	FALSE	Not Significant	Significant only for Unweighted
X695	MDD_PGS	0.0370508	1.4312	dermatologic	Erythematous conditions	Weighted	FALSE	TRUE	Not Significant	Significant only for Weighted			X695	BMI_PGS	0.0558303	1.25313	dermatologic	Erythematous conditions	Weighted	FALSE	FALSE	Not Significant	Significant only for Unweighted
X374	MDD_PGS	0.817075	0.0877383	sense organs	Other disorders of eyelids	Weighted	FALSE	FALSE	Not Significant	Not Significant			X374	BMI_PGS	0.521942	0.282378	sense organs	Other disorders of eyelids	Weighted	FALSE	FALSE	Not Significant	Not Significant
X376	MDD_PGS	0.444272	0.352351	sense organs	Disorders of the orbit	Weighted	FALSE	FALSE	Not Significant	Not Significant			X376	BMI_PGS	0.038127	1.41877	sense organs	Disorders of the orbit	Weighted	FALSE	TRUE	Not Significant	Significant only for Weighted
X377	MDD_PGS	0.794361	0.0999819	sense organs	Disorders of optic nerve and visual pathways	Weighted	FALSE	FALSE	Not Significant	Not Significant			X377	BMI_PGS	0.0120952	1.91739	sense organs	Disorders of optic nerve and visual pathways	Weighted	FALSE	TRUE	Not Significant	Significant only for Weighted
X378	MDD_PGS	0.0305231	1.51537	sense organs	Strabismus and other disorders of binocular eye movements	Weighted	FALSE	TRUE	Not Significant	Significant only for Weighted			X378	BMI_PGS	0.0201716	1.69526	sense organs	Strabismus and other disorders of binocular eye movements	Weighted	FALSE	TRUE	Not Significant	Significant only for Weighted
X385	MDD_PGS	0.43965	0.356893	sense organs	Other disorders of middle ear and mastoid	Weighted	FALSE	FALSE	Not Significant	Not Significant			X385	BMI_PGS	0.489932	0.309864	sense organs	Other disorders of middle ear and mastoid	Weighted	FALSE	FALSE	Not Significant	Not Significant
X384	MDD_PGS	0.141885	0.848062	sense organs	Other disorders of tympanic membrane	Weighted	FALSE	FALSE	Not Significant	Not Significant			X384	BMI_PGS	0.045183	1.34503	sense organs	Other disorders of tympanic membrane	Weighted	FALSE	TRUE	Not Significant	Significant only for Weighted
X383	MDD_PGS	0.623343	0.205273	sense organs	Otosclerosis	Weighted	FALSE	FALSE	Not Significant	Not Significant			X383	BMI_PGS	0.820641	0.085847	sense organs	Otosclerosis	Weighted	FALSE	FALSE	Not Significant	Not Significant
X388	MDD_PGS	0.0460235	1.33702	sense organs	Other disorders of ear	Weighted	FALSE	TRUE	Not Significant	Significant for both			X388	BMI_PGS	0.0221183	1.65525	sense organs	Other disorders of ear	Weighted	FALSE	TRUE	Not Significant	Significant only for Weighted
X389	MDD_PGS	0.00994705	2.00231	sense organs	Hearing loss	Weighted	FALSE	TRUE	Not Significant	Significant for both			X389	BMI_PGS	0.225031	0.647757	sense organs	Hearing loss	Weighted	FALSE	FALSE	Not Significant	Not Significant
X382	MDD_PGS	0.033976	1.46883	sense organs	Otalgia	Weighted	FALSE	TRUE	Not Significant	Significant for both			X382	BMI_PGS	0.429944	0.366588	sense organs	Otalgia	Weighted	FALSE	FALSE	Not Significant	Not Significant
X394	MDD_PGS	0.351188	0.45446	circulatory system	Rheumatic disease of the heart valves	Weighted	FALSE	FALSE	Not Significant	Not Significant			X394	BMI_PGS	0.000206284	3.68554	circulatory system	Rheumatic disease of the heart valves	Weighted	FALSE	TRUE	Not Significant	Significant for both
X428	MDD_PGS	2.45612e-05	4.60975	circulatory system	Congestive heart failure; nonhypertensive	Weighted	TRUE	TRUE	Significant only for Weighted	Significant for both			X428	BMI_PGS	9.59189e-07	6.0181	circulatory system	Congestive heart failure; nonhypertensive	Weighted	TRUE	TRUE	Significant for both	Significant for both
X401	MDD_PGS	3.63708e-08	7.43925	circulatory system	Hypertension	Weighted	TRUE	TRUE	Significant for both	Significant for both			X401	BMI_PGS	2.56075e-37	36.5916	circulatory system	Hypertension	Weighted	TRUE	TRUE	Significant for both	Significant for both
X411	MDD_PGS	0.000229276	3.63964	circulatory system	Ischemic Heart Disease	Weighted	FALSE	TRUE	Not Significant	Significant for both			X411	BMI_PGS	6.2003e-06	5.20759	circulatory system	Ischemic Heart Disease	Weighted	TRUE	TRUE	Significant for both	Significant for both
X415	MDD_PGS	5.62005e-07	6.25026	circulatory system	Pulmonary heart disease	Weighted	TRUE	TRUE	Significant only for Weighted	Significant for both			X415	BMI_PGS	1.42957e-15	14.8448	circulatory system	Pulmonary heart disease	Weighted	TRUE	TRUE	Significant for both	Significant for both
X395	MDD_PGS	0.247823	0.605858	circulatory system	Heart valve disorders	Weighted	FALSE	FALSE	Not Significant	Not Significant			X395	BMI_PGS	0.0764394	1.11668	circulatory system	Heart valve disorders	Weighted	FALSE	FALSE	Not Significant	Significant only for Unweighted
X425	MDD_PGS	0.0857571	1.06673	circulatory system	Cardiomyopathy	Weighted	FALSE	FALSE	Not Significant	Not Significant			X425	BMI_PGS	7.13535e-09	8.14658	circulatory system	Cardiomyopathy	Weighted	TRUE	TRUE	Significant for both	Significant for both
X426	MDD_PGS	0.00714608	2.14593	circulatory system	Cardiac conduction disorders	Weighted	FALSE	TRUE	Not Significant	Significant for both			X426	BMI_PGS	0.000136914	3.86355	circulatory system	Cardiac conduction disorders	Weighted	FALSE	TRUE	Significant only for Unweighted	Significant for both
X427	MDD_PGS	5.24537e-06	5.28022	circulatory system	Cardiac dysrhythmias	Weighted	TRUE	TRUE	Significant for both	Significant for both			X427	BMI_PGS	0.000126328	3.8985	circulatory system	Cardiac dysrhythmias	Weighted	FALSE	TRUE	Significant only for Unweighted	Significant for both
X414	MDD_PGS	0.000590171	3.22902	circulatory system	Other forms of chronic heart disease	Weighted	FALSE	TRUE	Not Significant	Significant for both			X414	BMI_PGS	6.48021e-06	5.18841	circulatory system	Other forms of chronic heart disease	Weighted	TRUE	TRUE	Significant for both	Significant for both
X416	MDD_PGS	0.843938	0.0736894	circulatory system	Cardiomegaly	Weighted	FALSE	FALSE	Not Significant	Not Significant			X416	BMI_PGS	5.46834e-22	21.2621	circulatory system	Cardiomegaly	Weighted	TRUE	TRUE	Significant for both	Significant for both
X429	MDD_PGS	0.00643006	2.19179	circulatory system	Ill-defined descriptions and complications of heart disease	Weighted	FALSE	TRUE	Significant only for Unweighted	Significant for both			X429	BMI_PGS	0.807621	0.0927922	circulatory system	Ill-defined descriptions and complications of heart disease	Weighted	FALSE	FALSE	Not Significant	Significant only for Unweighted
X430	MDD_PGS	0.00215807	2.66594	circulatory system	Intracranial hemorrhage	Weighted	FALSE	TRUE	Not Significant	Significant only for Weighted			X430	BMI_PGS	0.326781	0.485743	circulatory system	Intracranial hemorrhage	Weighted	FALSE	FALSE	Not Significant	Not Significant
X440	MDD_PGS	0.545986	0.262818	circulatory system	Atherosclerosis	Weighted	FALSE	FALSE	Not Significant	Not Significant			X440	BMI_PGS	0.0459572	1.33765	circulatory system	Atherosclerosis	Weighted	FALSE	TRUE	Significant only for Unweighted	Significant for both
X442	MDD_PGS	0.0411509	1.38562	circulatory system	Other aneurysm	Weighted	FALSE	TRUE	Not Significant	Significant only for Weighted			X442	BMI_PGS	4.0762e-06	5.38974	circulatory system	Other aneurysm	Weighted	TRUE	TRUE	Significant only for Weighted	Significant for both
X443	MDD_PGS	0.00968495	2.0139	circulatory system	Peripheral vascular disease	Weighted	FALSE	TRUE	Not Significant	Significant for both			X443	BMI_PGS	0.15648	0.80554	circulatory system	Peripheral vascular disease	Weighted	FALSE	FALSE	Not Significant	Not Significant
X446	MDD_PGS	0.0383653	1.41606	circulatory system	Polyarteritis nodosa and allied conditions	Weighted	FALSE	TRUE	Not Significant	Significant only for Weighted			X446	BMI_PGS	0.17424	0.758852	circulatory system	Polyarteritis nodosa and allied conditions	Weighted	FALSE	FALSE	Not Significant	Significant only for Unweighted
X444	MDD_PGS	0.759547	0.119446	circulatory system	Arterial embolism and thrombosis	Weighted	FALSE	FALSE	Not Significant	Not Significant			X444	BMI_PGS	0.733927	0.134347	circulatory system	Arterial embolism and thrombosis	Weighted	FALSE	FALSE	Significant only for Unweighted	Significant only for Unweighted
X447	MDD_PGS	0.870465	0.0602488	circulatory system	Other disorders of arteries and arterioles	Weighted	FALSE	FALSE	Not Significant	Not Significant			X447	BMI_PGS	0.527616	0.277682	circulatory system	Other disorders of arteries and arterioles	Weighted	FALSE	FALSE	Not Significant	Significant only for Unweighted
X448	MDD_PGS	0.0504535	1.29711	circulatory system	Disease of capillaries	Weighted	FALSE	FALSE	Not Significant	Not Significant			X448	BMI_PGS	0.21793	0.661682	circulatory system	Disease of capillaries	Weighted	FALSE	FALSE	Not Significant	Not Significant
X217	MDD_PGS	0.279464	0.553674	neoplasms	Vascular hamartomas and non-neoplastic nevi	Weighted	FALSE	FALSE	Not Significant	Not Significant			X217	BMI_PGS	8.20392e-05	4.08598	neoplasms	Vascular hamartomas and non-neoplastic nevi	Weighted	TRUE	TRUE	Significant only for Weighted	Significant for both
X451	MDD_PGS	0.0181166	1.74192	circulatory system	Phlebitis and thrombophlebitis	Weighted	FALSE	TRUE	Not Significant	Significant only for Weighted			X451	BMI_PGS	0.0271433	1.56634	circulatory system	Phlebitis and thrombophlebitis	Weighted	FALSE	TRUE	Not Significant	Significant for both
X452	MDD_PGS	0.61076	0.214129	circulatory system	Other venous embolism and thrombosis	Weighted	FALSE	FALSE	Not Significant	Significant only for Unweighted			X452	BMI_PGS	1.86596e-17	16.7291	circulatory system	Other venous embolism and thrombosis	Weighted	TRUE	TRUE	Significant for both	Significant for both
X454	MDD_PGS	0.799257	0.0973136	circulatory system	Varicose veins	Weighted	FALSE	FALSE	Not Significant	Not Significant			X454	BMI_PGS	0.0141155	1.8503	circulatory system	Varicose veins	Weighted	FALSE	TRUE	Not Significant	Significant for both
X455	MDD_PGS	0.577442	0.238492	circulatory system	Hemorrhoids	Weighted	FALSE	FALSE	Not Significant	Not Significant			X455	BMI_PGS	0.0954726	1.02012	circulatory system	Hemorrhoids	Weighted	FALSE	FALSE	Not Significant	Not Significant
X530	MDD_PGS	6.84231e-13	12.1648	digestive	Diseases of esophagus	Weighted	TRUE	TRUE	Significant for both	Significant for both			X530	BMI_PGS	6.53414e-07	6.18481	digestive	Diseases of esophagus	Weighted	TRUE	TRUE	Significant for both	Significant for both
X450	MDD_PGS	0.130415	0.884673	circulatory system	Noninfectious disorders of lymphatic channels	Weighted	FALSE	FALSE	Not Significant	Not Significant			X450	BMI_PGS	0.745145	0.127759	circulatory system	Noninfectious disorders of lymphatic channels	Weighted	FALSE	FALSE	Not Significant	Significant only for Unweighted
X458	MDD_PGS	0.122144	0.913128	circulatory system	Hypotension	Weighted	FALSE	FALSE	Significant only for Unweighted	Significant only for Unweighted			X458	BMI_PGS	0.00409094	2.38818	circulatory system	Hypotension	Weighted	FALSE	TRUE	Significant only for Unweighted	Significant for both
X459	MDD_PGS	0.788468	0.103216	circulatory system	Other disorders of circulatory system	Weighted	FALSE	FALSE	Not Significant	Not Significant			X459	BMI_PGS	5.37692e-06	5.26947	circulatory system	Other disorders of circulatory system	Weighted	TRUE	TRUE	Significant for both	Significant for both
X453	MDD_PGS	0.132561	0.877585	circulatory system	Chronic venous hypertension	Weighted	FALSE	FALSE	Not Significant	Not Significant			X453	BMI_PGS	0.197969	0.703403	circulatory system	Chronic venous hypertension	Weighted	FALSE	FALSE	Not Significant	Not Significant
X456	MDD_PGS	0.160683	0.794031	circulatory system	Chronic venous insufficiency [CVI]	Weighted	FALSE	FALSE	Not Significant	Not Significant			X456	BMI_PGS	0.000109134	3.96204	circulatory system	Chronic venous insufficiency [CVI]	Weighted	FALSE	TRUE	Significant only for Unweighted	Significant for both
X464	MDD_PGS	0.0123358	1.90883	respiratory	Acute sinusitis	Weighted	FALSE	TRUE	Significant only for Unweighted	Significant for both			X464	BMI_PGS	0.172458	0.763317	respiratory	Acute sinusitis	Weighted	FALSE	FALSE	Not Significant	Significant only for Unweighted
X474	MDD_PGS	0.00278423	2.55529	respiratory	Acute and chronic tonsillitis	Weighted	FALSE	TRUE	Not Significant	Significant for both			X474	BMI_PGS	0.994207	0.0025232	respiratory	Acute and chronic tonsillitis	Weighted	FALSE	FALSE	Not Significant	Not Significant
X483	MDD_PGS	0.472327	0.325758	respiratory	Acute bronchitis and bronchiolitis	Weighted	FALSE	FALSE	Not Significant	Not Significant			X483	BMI_PGS	0.188202	0.725375	respiratory	Acute bronchitis and bronchiolitis	Weighted	FALSE	FALSE	Significant only for Unweighted	Significant only for Unweighted
X470	MDD_PGS	0.15529	0.808858	respiratory	Septal Deviations/Turbinate Hypertrophy	Weighted	FALSE	FALSE	Not Significant	Not Significant			X470	BMI_PGS	0.259847	0.585283	respiratory	Septal Deviations/Turbinate Hypertrophy	Weighted	FALSE	FALSE	Not Significant	Not Significant
X471	MDD_PGS	0.725949	0.139094	respiratory	Nasal polyps	Weighted	FALSE	FALSE	Not Significant	Not Significant			X471	BMI_PGS	0.07964	1.09887	respiratory	Nasal polyps	Weighted	FALSE	FALSE	Not Significant	Not Significant
X472	MDD_PGS	0.0558653	1.25286	respiratory	Chronic pharyngitis and nasopharyngitis	Weighted	FALSE	FALSE	Not Significant	Significant only for Unweighted			X472	BMI_PGS	0.0239677	1.62037	respiratory	Chronic pharyngitis and nasopharyngitis	Weighted	FALSE	TRUE	Not Significant	Significant only for Weighted
X475	MDD_PGS	0.662698	0.178684	respiratory	Chronic sinusitis	Weighted	FALSE	FALSE	Significant only for Unweighted	Significant only for Unweighted			X475	BMI_PGS	0.000394558	3.40389	respiratory	Chronic sinusitis	Weighted	FALSE	TRUE	Not Significant	Significant only for Weighted
X473	MDD_PGS	0.244336	0.612012	respiratory	Diseases of the larynx and vocal cords	Weighted	FALSE	FALSE	Significant only for Unweighted	Significant only for Unweighted			X473	BMI_PGS	0.457674	0.339444	respiratory	Diseases of the larynx and vocal cords	Weighted	FALSE	FALSE	Not Significant	Not Significant
X476	MDD_PGS	0.545845	0.262931	respiratory	Allergic rhinitis	Weighted	FALSE	FALSE	Not Significant	Significant only for Unweighted			X476	BMI_PGS	0.452407	0.344471	respiratory	Allergic rhinitis	Weighted	FALSE	FALSE	Not Significant	Significant only for Unweighted
X930	MDD_PGS	0.00543278	2.26498	injuries & poisonings	Allergic reaction to food	Weighted	FALSE	TRUE	Not Significant	Significant for both			X930	BMI_PGS	0.000206784	3.68448	injuries & poisonings	Allergic reaction to food	Weighted	FALSE	TRUE	Not Significant	Significant only for Weighted
X479	MDD_PGS	0.0111134	1.95415	respiratory	Other upper respiratory disease	Weighted	FALSE	TRUE	Significant only for Unweighted	Significant for both			X479	BMI_PGS	0.0297243	1.52689	respiratory	Other upper respiratory disease	Weighted	FALSE	TRUE	Not Significant	Significant only for Weighted
X481	MDD_PGS	0.88828	0.0514503	respiratory	Influenza	Weighted	FALSE	FALSE	Not Significant	Significant only for Unweighted			X481	BMI_PGS	0.10113	0.995121	respiratory	Influenza	Weighted	FALSE	FALSE	Not Significant	Not Significant
X497	MDD_PGS	0.0653755	1.18458	respiratory	Bronchitis	Weighted	FALSE	FALSE	Not Significant	Not Significant			X497	BMI_PGS	0.0031237	2.50533	respiratory	Bronchitis	Weighted	FALSE	TRUE	Not Significant	Significant only for Weighted
X496	MDD_PGS	2.0536e-11	10.6875	respiratory	Chronic airway obstruction	Weighted	TRUE	TRUE	Significant for both	Significant for both			X496	BMI_PGS	0.800413	0.0966856	respiratory	Chronic airway obstruction	Weighted	FALSE	FALSE	Not Significant	Significant only for Unweighted
