## Supplementary Tables for "Inclusion bias affects common variant discovery and replication in a health-system linked biobank" (part 2 of 2)

### Sheet: S5-PheWAS Weighting (continued)
phecode	PGS	p	NegativeLog10P	category	Phecode label	Weighting	Significant after Bonferroni correction	Nominally significant	Significance label (Bonferroni corrected)	Significance label (nominal)			phecode	PGS	p	NegativeLog10P	category	Phecode label	Weighting	Significant after Bonferroni correction	Nominally significant	Significance label (Bonferroni corrected)	Significance label (nominal)
X495	MDD_PGS	6.6624e-06	5.17637	respiratory	Asthma	Weighted	TRUE	TRUE	Significant for both	Significant for both			X495	BMI_PGS	0.0993906	1.00265	respiratory	Asthma	Weighted	FALSE	FALSE	Not Significant	Significant only for Unweighted
X500	MDD_PGS	0.510392	0.292096	respiratory	Lung disease due to external agents	Weighted	FALSE	FALSE	Not Significant	Significant only for Unweighted			X500	BMI_PGS	0.0620345	1.20737	respiratory	Lung disease due to external agents	Weighted	FALSE	FALSE	Not Significant	Significant only for Unweighted
X501	MDD_PGS	0.185587	0.731452	respiratory	Pneumonitis due to inhalation of food or vomitus	Weighted	FALSE	FALSE	Not Significant	Not Significant			X501	BMI_PGS	0.111572	0.952446	respiratory	Pneumonitis due to inhalation of food or vomitus	Weighted	FALSE	FALSE	Not Significant	Significant only for Unweighted
X506	MDD_PGS	0.0302132	1.5198	respiratory	Empyema and pneumothorax	Weighted	FALSE	TRUE	Not Significant	Significant only for Weighted			X506	BMI_PGS	0.0108612	1.96412	respiratory	Empyema and pneumothorax	Weighted	FALSE	TRUE	Not Significant	Significant for both
X507	MDD_PGS	0.267643	0.572445	respiratory	Pleurisy; pleural effusion	Weighted	FALSE	FALSE	Not Significant	Significant only for Unweighted			X507	BMI_PGS	4.49074e-08	7.34768	respiratory	Pleurisy; pleural effusion	Weighted	TRUE	TRUE	Significant for both	Significant for both
X503	MDD_PGS	0.0303798	1.51742	respiratory	Pulmonary congestion and hypostasis	Weighted	FALSE	TRUE	Not Significant	Significant only for Weighted			X503	BMI_PGS	1.09385e-07	6.96104	respiratory	Pulmonary congestion and hypostasis	Weighted	TRUE	TRUE	Significant for both	Significant for both
X502	MDD_PGS	0.982758	0.00755353	respiratory	Postinflammatory pulmonary fibrosis	Weighted	FALSE	FALSE	Not Significant	Significant only for Unweighted			X502	BMI_PGS	0.797425	0.0983104	respiratory	Postinflammatory pulmonary fibrosis	Weighted	FALSE	FALSE	Not Significant	Significant only for Unweighted
X504	MDD_PGS	0.025198	1.59863	respiratory	Other alveolar and parietoalveolar pneumonopathy	Weighted	FALSE	TRUE	Not Significant	Significant only for Weighted			X504	BMI_PGS	0.437384	0.359137	respiratory	Other alveolar and parietoalveolar pneumonopathy	Weighted	FALSE	FALSE	Significant only for Unweighted	Significant only for Unweighted
X510	MDD_PGS	0.10978	0.959479	respiratory	Other diseases of lung	Weighted	FALSE	FALSE	Not Significant	Significant only for Unweighted			X510	BMI_PGS	0.267106	0.573316	respiratory	Other diseases of lung	Weighted	FALSE	FALSE	Not Significant	Significant only for Unweighted
X709	MDD_PGS	0.169775	0.770126	dermatologic	Diffuse diseases of connective tissue	Weighted	FALSE	FALSE	Significant only for Unweighted	Significant only for Unweighted			X709	BMI_PGS	0.812314	0.0902761	dermatologic	Diffuse diseases of connective tissue	Weighted	FALSE	FALSE	Not Significant	Significant only for Unweighted
X509	MDD_PGS	0.0105491	1.97679	respiratory	Respiratory failure, insufficiency, arrest	Weighted	FALSE	TRUE	Significant only for Unweighted	Significant for both			X509	BMI_PGS	2.73916e-13	12.5624	respiratory	Respiratory failure, insufficiency, arrest	Weighted	TRUE	TRUE	Significant for both	Significant for both
X508	MDD_PGS	0.000544583	3.26394	respiratory	Pulmonary collapse; interstitial and compensatory emphysema	Weighted	FALSE	TRUE	Not Significant	Significant for both			X508	BMI_PGS	1.03962e-09	8.98313	respiratory	Pulmonary collapse; interstitial and compensatory emphysema	Weighted	TRUE	TRUE	Significant for both	Significant for both
X505	MDD_PGS	0.00044958	3.34719	respiratory	Other pulmonary inflamation or edema	Weighted	FALSE	TRUE	Not Significant	Significant only for Weighted			X505	BMI_PGS	0.530433	0.27537	respiratory	Other pulmonary inflamation or edema	Weighted	FALSE	FALSE	Not Significant	Significant only for Unweighted
X512	MDD_PGS	1.9707e-06	5.70538	respiratory	Other symptoms of respiratory system	Weighted	TRUE	TRUE	Significant for both	Significant for both			X512	BMI_PGS	0.0717993	1.14388	respiratory	Other symptoms of respiratory system	Weighted	FALSE	FALSE	Significant only for Unweighted	Significant only for Unweighted
X80	MDD_PGS	0.0832838	1.07944	infectious diseases	Postoperative infection	Weighted	FALSE	FALSE	Not Significant	Significant only for Unweighted			X80	BMI_PGS	0.053133	1.27464	infectious diseases	Postoperative infection	Weighted	FALSE	FALSE	Not Significant	Significant only for Unweighted
X498	MDD_PGS	0.0647001	1.1891	respiratory	Acute bronchospasm	Weighted	FALSE	FALSE	Not Significant	Not Significant			X498	BMI_PGS	0.65266	0.185313	respiratory	Acute bronchospasm	Weighted	FALSE	FALSE	Not Significant	Not Significant
X519	MDD_PGS	0.224812	0.648181	respiratory	Other diseases of respiratory system, not elsewhere classified	Weighted	FALSE	FALSE	Not Significant	Significant only for Unweighted			X519	BMI_PGS	0.0130363	1.88485	respiratory	Other diseases of respiratory system, not elsewhere classified	Weighted	FALSE	TRUE	Not Significant	Significant for both
X520	MDD_PGS	0.057741	1.23852	digestive	Disorders of tooth development	Weighted	FALSE	FALSE	Not Significant	Not Significant			X520	BMI_PGS	0.169918	0.769761	digestive	Disorders of tooth development	Weighted	FALSE	FALSE	Not Significant	Not Significant
X521	MDD_PGS	0.046532	1.33225	digestive	Diseases of hard tissues of teeth	Weighted	FALSE	TRUE	Not Significant	Significant only for Weighted			X521	BMI_PGS	0.000462452	3.33493	digestive	Diseases of hard tissues of teeth	Weighted	FALSE	TRUE	Not Significant	Significant only for Weighted
X522	MDD_PGS	0.0757027	1.12089	digestive	Diseases of pulp and periapical tissues	Weighted	FALSE	FALSE	Not Significant	Significant only for Unweighted			X522	BMI_PGS	0.86145	0.0647697	digestive	Diseases of pulp and periapical tissues	Weighted	FALSE	FALSE	Not Significant	Not Significant
X523	MDD_PGS	0.261848	0.581952	digestive	Gingival and periodontal diseases	Weighted	FALSE	FALSE	Not Significant	Significant only for Unweighted			X523	BMI_PGS	0.932783	0.0302192	digestive	Gingival and periodontal diseases	Weighted	FALSE	FALSE	Not Significant	Not Significant
X524	MDD_PGS	0.124257	0.905679	digestive	Dentofacial anomalies, including malocclusion	Weighted	FALSE	FALSE	Not Significant	Not Significant			X524	BMI_PGS	0.493876	0.306382	digestive	Dentofacial anomalies, including malocclusion	Weighted	FALSE	FALSE	Not Significant	Not Significant
X526	MDD_PGS	0.0480131	1.31864	digestive	Diseases of the jaws	Weighted	FALSE	TRUE	Significant only for Unweighted	Significant for both			X526	BMI_PGS	1.2163e-05	4.91496	digestive	Diseases of the jaws	Weighted	TRUE	TRUE	Significant only for Weighted	Significant only for Weighted
X525	MDD_PGS	0.010248	1.98936	digestive	Other diseases of the teeth and supporting structures	Weighted	FALSE	TRUE	Not Significant	Significant for both			X525	BMI_PGS	0.043023	1.3663	digestive	Other diseases of the teeth and supporting structures	Weighted	FALSE	TRUE	Not Significant	Significant only for Weighted
X527	MDD_PGS	0.0276746	1.55792	digestive	Diseases of the salivary glands	Weighted	FALSE	TRUE	Not Significant	Significant for both			X527	BMI_PGS	0.514236	0.288838	digestive	Diseases of the salivary glands	Weighted	FALSE	FALSE	Not Significant	Significant only for Unweighted
X528	MDD_PGS	0.00189934	2.7214	digestive	Diseases of the oral soft tissues, excluding lesions specific for gingiva and tongue	Weighted	FALSE	TRUE	Not Significant	Significant for both			X528	BMI_PGS	0.0221786	1.65407	digestive	Diseases of the oral soft tissues, excluding lesions specific for gingiva and tongue	Weighted	FALSE	TRUE	Not Significant	Significant only for Weighted
X963	MDD_PGS	0.167856	0.775062	injuries & poisonings	Poisoning by primarily systemic agents	Weighted	FALSE	FALSE	Not Significant	Not Significant			X963	BMI_PGS	0.00261486	2.58255	injuries & poisonings	Poisoning by primarily systemic agents	Weighted	FALSE	TRUE	Significant only for Unweighted	Significant for both
X979	MDD_PGS	0.210874	0.675977	injuries & poisonings	Adverse drug events and drug allergies	Weighted	FALSE	FALSE	Not Significant	Significant only for Unweighted			X979	BMI_PGS	0.00877325	2.05684	injuries & poisonings	Adverse drug events and drug allergies	Weighted	FALSE	TRUE	Not Significant	Significant only for Weighted
X529	MDD_PGS	0.000639684	3.19403	digestive	Diseases and other conditions of the tongue	Weighted	FALSE	TRUE	Significant only for Unweighted	Significant for both			X529	BMI_PGS	0.993704	0.00274287	digestive	Diseases and other conditions of the tongue	Weighted	FALSE	FALSE	Not Significant	Not Significant
X531	MDD_PGS	0.131578	0.880817	digestive	Peptic ulcer (excl. esophageal)	Weighted	FALSE	FALSE	Not Significant	Significant only for Unweighted			X531	BMI_PGS	0.914219	0.0389497	digestive	Peptic ulcer (excl. esophageal)	Weighted	FALSE	FALSE	Not Significant	Significant only for Unweighted
X535	MDD_PGS	5.55964e-06	5.25495	digestive	Gastritis and duodenitis	Weighted	TRUE	TRUE	Significant for both	Significant for both			X535	BMI_PGS	0.313443	0.503841	digestive	Gastritis and duodenitis	Weighted	FALSE	FALSE	Not Significant	Not Significant
X536	MDD_PGS	0.001785	2.74836	digestive	Disorders of function of stomach	Weighted	FALSE	TRUE	Significant only for Unweighted	Significant for both			X536	BMI_PGS	0.705929	0.151239	digestive	Disorders of function of stomach	Weighted	FALSE	FALSE	Not Significant	Not Significant
X789	MDD_PGS	6.31283e-06	5.19978	symptoms	Nausea and vomiting	Weighted	TRUE	TRUE	Significant for both	Significant for both			X789	BMI_PGS	0.360663	0.442899	symptoms	Nausea and vomiting	Weighted	FALSE	FALSE	Not Significant	Significant only for Unweighted
X564	MDD_PGS	0.104873	0.979337	digestive	Functional digestive disorders	Weighted	FALSE	FALSE	Significant only for Unweighted	Significant only for Unweighted			X564	BMI_PGS	0.368168	0.433954	digestive	Functional digestive disorders	Weighted	FALSE	FALSE	Not Significant	Not Significant
X537	MDD_PGS	0.00556996	2.25415	digestive	Other disorders of stomach and duodenum	Weighted	FALSE	TRUE	Significant only for Unweighted	Significant for both			X537	BMI_PGS	0.716784	0.144612	digestive	Other disorders of stomach and duodenum	Weighted	FALSE	FALSE	Not Significant	Significant only for Unweighted
X540	MDD_PGS	2.82945e-05	4.5483	digestive	Appendiceal conditions	Weighted	TRUE	TRUE	Significant only for Weighted	Significant only for Weighted			X540	BMI_PGS	0.460427	0.33684	digestive	Appendiceal conditions	Weighted	FALSE	FALSE	Not Significant	Not Significant
X550	MDD_PGS	1.21806e-06	5.91433	digestive	Abdominal hernia	Weighted	TRUE	TRUE	Significant for both	Significant for both			X550	BMI_PGS	4.48705e-08	7.34804	digestive	Abdominal hernia	Weighted	TRUE	TRUE	Significant only for Weighted	Significant for both
X555	MDD_PGS	0.766101	0.115714	digestive	Inflammatory bowel disease and other gastroenteritis and colitis	Weighted	FALSE	FALSE	Not Significant	Not Significant			X555	BMI_PGS	0.00229169	2.63984	digestive	Inflammatory bowel disease and other gastroenteritis and colitis	Weighted	FALSE	TRUE	Not Significant	Significant only for Weighted
X441	MDD_PGS	0.354205	0.450745	circulatory system	Vascular insufficiency of intestine	Weighted	FALSE	FALSE	Not Significant	Not Significant			X441	BMI_PGS	0.974467	0.0112331	circulatory system	Vascular insufficiency of intestine	Weighted	FALSE	FALSE	Not Significant	Not Significant
X558	MDD_PGS	0.298168	0.525539	digestive	Noninfectious gastroenteritis	Weighted	FALSE	FALSE	Not Significant	Significant only for Unweighted			X558	BMI_PGS	1.9635e-05	4.70697	digestive	Noninfectious gastroenteritis	Weighted	TRUE	TRUE	Significant only for Weighted	Significant only for Weighted
X990	MDD_PGS	0.0319329	1.49576	injuries & poisonings	Effects radiation NOS	Weighted	FALSE	TRUE	Not Significant	Significant only for Weighted			X990	BMI_PGS	0.0188862	1.72386	injuries & poisonings	Effects radiation NOS	Weighted	FALSE	TRUE	Not Significant	Significant for both
X569	MDD_PGS	0.997817	0.000948949	digestive	Other disorders of intestine	Weighted	FALSE	FALSE	Not Significant	Significant only for Unweighted			X569	BMI_PGS	2.28116e-05	4.64184	digestive	Other disorders of intestine	Weighted	TRUE	TRUE	Significant for both	Significant for both
X560	MDD_PGS	0.466505	0.331144	digestive	Intestinal obstruction without mention of hernia	Weighted	FALSE	FALSE	Not Significant	Significant only for Unweighted			X560	BMI_PGS	0.0756931	1.12094	digestive	Intestinal obstruction without mention of hernia	Weighted	FALSE	FALSE	Not Significant	Not Significant
X562	MDD_PGS	0.156041	0.80676	digestive	Diverticulosis and diverticulitis	Weighted	FALSE	FALSE	Not Significant	Not Significant			X562	BMI_PGS	0.329163	0.482589	digestive	Diverticulosis and diverticulitis	Weighted	FALSE	FALSE	Not Significant	Significant only for Unweighted
X563	MDD_PGS	4.8375e-11	10.3154	digestive	Constipation	Weighted	TRUE	TRUE	Significant for both	Significant for both			X563	BMI_PGS	0.0130247	1.88523	digestive	Constipation	Weighted	FALSE	TRUE	Not Significant	Significant only for Weighted
X565	MDD_PGS	0.00409242	2.38802	digestive	Anal and rectal conditions	Weighted	FALSE	TRUE	Not Significant	Significant for both			X565	BMI_PGS	0.0584367	1.23331	digestive	Anal and rectal conditions	Weighted	FALSE	FALSE	Not Significant	Not Significant
X712	MDD_PGS	0.937019	0.0282517	musculoskeletal	Infective connective tissue disorders	Weighted	FALSE	FALSE	Not Significant	Not Significant			X712	BMI_PGS	0.091875	1.0368	musculoskeletal	Infective connective tissue disorders	Weighted	FALSE	FALSE	Not Significant	Not Significant
X568	MDD_PGS	0.906339	0.0427092	digestive	Other disorders of peritoneum	Weighted	FALSE	FALSE	Not Significant	Significant only for Unweighted			X568	BMI_PGS	4.43564e-07	6.35304	digestive	Other disorders of peritoneum	Weighted	TRUE	TRUE	Significant for both	Significant for both
X578	MDD_PGS	0.057605	1.23954	digestive	Gastrointestinal hemorrhage	Weighted	FALSE	FALSE	Significant only for Unweighted	Significant only for Unweighted			X578	BMI_PGS	0.450123	0.346669	digestive	Gastrointestinal hemorrhage	Weighted	FALSE	FALSE	Not Significant	Not Significant
X556	MDD_PGS	0.548225	0.261041	digestive	Ulceration of the lower GI tract	Weighted	FALSE	FALSE	Not Significant	Not Significant			X556	BMI_PGS	0.647649	0.188661	digestive	Ulceration of the lower GI tract	Weighted	FALSE	FALSE	Not Significant	Not Significant
X853	MDD_PGS	0.0706039	1.15117	injuries & poisonings	Complication of colostomy or enterostomy	Weighted	FALSE	FALSE	Not Significant	Not Significant			X853	BMI_PGS	0.249704	0.602574	injuries & poisonings	Complication of colostomy or enterostomy	Weighted	FALSE	FALSE	Not Significant	Not Significant
X571	MDD_PGS	4.89675e-05	4.31009	digestive	Chronic liver disease and cirrhosis	Weighted	TRUE	TRUE	Significant for both	Significant for both			X571	BMI_PGS	4.34105e-17	16.3624	digestive	Chronic liver disease and cirrhosis	Weighted	TRUE	TRUE	Significant for both	Significant for both
X574	MDD_PGS	0.0390482	1.4084	digestive	Cholelithiasis and cholecystitis	Weighted	FALSE	TRUE	Not Significant	Significant only for Weighted			X574	BMI_PGS	2.18437e-06	5.66067	digestive	Cholelithiasis and cholecystitis	Weighted	TRUE	TRUE	Significant for both	Significant for both
X575	MDD_PGS	0.000192317	3.71598	digestive	Other biliary tract disease	Weighted	FALSE	TRUE	Not Significant	Significant for both			X575	BMI_PGS	0.884043	0.0535267	digestive	Other biliary tract disease	Weighted	FALSE	FALSE	Not Significant	Significant only for Unweighted
X577	MDD_PGS	2.14206e-07	6.66917	digestive	Diseases of pancreas	Weighted	TRUE	TRUE	Significant for both	Significant for both			X577	BMI_PGS	0.0925206	1.03376	digestive	Diseases of pancreas	Weighted	FALSE	FALSE	Not Significant	Significant only for Unweighted
X557	MDD_PGS	0.878674	0.0561723	digestive	Intestinal malabsorption (non-celiac)	Weighted	FALSE	FALSE	Not Significant	Significant only for Unweighted			X557	BMI_PGS	0.568661	0.245147	digestive	Intestinal malabsorption (non-celiac)	Weighted	FALSE	FALSE	Not Significant	Not Significant
X580	MDD_PGS	0.659549	0.180753	genitourinary	Nephritis; nephrosis; renal sclerosis	Weighted	FALSE	FALSE	Not Significant	Significant only for Unweighted			X580	BMI_PGS	3.71001e-13	12.4306	genitourinary	Nephritis; nephrosis; renal sclerosis	Weighted	TRUE	TRUE	Significant for both	Significant for both
X585	MDD_PGS	0.0336617	1.47286	genitourinary	Renal failure	Weighted	FALSE	TRUE	Significant only for Unweighted	Significant for both			X585	BMI_PGS	4.49847e-16	15.3469	genitourinary	Renal failure	Weighted	TRUE	TRUE	Significant for both	Significant for both
X588	MDD_PGS	0.140371	0.852722	genitourinary	Disorders resulting from impaired renal function	Weighted	FALSE	FALSE	Not Significant	Not Significant			X588	BMI_PGS	1.20886e-08	7.91762	genitourinary	Disorders resulting from impaired renal function	Weighted	TRUE	TRUE	Significant for both	Significant for both
X586	MDD_PGS	0.0497322	1.30336	genitourinary	Other disorders of the kidney and ureters	Weighted	FALSE	TRUE	Not Significant	Significant for both			X586	BMI_PGS	0.000154502	3.81107	genitourinary	Other disorders of the kidney and ureters	Weighted	FALSE	TRUE	Significant only for Unweighted	Significant for both
X590	MDD_PGS	0.023539	1.62821	genitourinary	Pyelonephritis	Weighted	FALSE	TRUE	Not Significant	Significant only for Weighted			X590	BMI_PGS	2.47286e-05	4.6068	genitourinary	Pyelonephritis	Weighted	TRUE	TRUE	Significant only for Weighted	Significant for both
X595	MDD_PGS	0.117308	0.930674	genitourinary	Hydronephrosis	Weighted	FALSE	FALSE	Not Significant	Not Significant			X595	BMI_PGS	0.471259	0.32674	genitourinary	Hydronephrosis	Weighted	FALSE	FALSE	Not Significant	Significant only for Unweighted
X594	MDD_PGS	3.91912e-05	4.40681	genitourinary	Urinary calculus	Weighted	TRUE	TRUE	Significant only for Weighted	Significant for both			X594	BMI_PGS	0.604508	0.218598	genitourinary	Urinary calculus	Weighted	FALSE	FALSE	Not Significant	Significant only for Unweighted
X269	MDD_PGS	0.358027	0.446084	endocrine/metabolic	Proteinuria	Weighted	FALSE	FALSE	Not Significant	Not Significant			X269	BMI_PGS	1.45445e-05	4.8373	endocrine/metabolic	Proteinuria	Weighted	TRUE	TRUE	Significant for both	Significant for both
X596	MDD_PGS	0.278181	0.555672	genitourinary	Other disorders of bladder	Weighted	FALSE	FALSE	Not Significant	Not Significant			X596	BMI_PGS	0.0977582	1.00985	genitourinary	Other disorders of bladder	Weighted	FALSE	FALSE	Not Significant	Not Significant
X597	MDD_PGS	0.0301333	1.52095	genitourinary	Other disorders of urethra and urinary tract	Weighted	FALSE	TRUE	Not Significant	Significant only for Weighted			X597	BMI_PGS	0.025165	1.5992	genitourinary	Other disorders of urethra and urinary tract	Weighted	FALSE	TRUE	Not Significant	Significant only for Weighted
X591	MDD_PGS	0.371612	0.42991	genitourinary	Urinary tract infection	Weighted	FALSE	FALSE	Not Significant	Significant only for Unweighted			X591	BMI_PGS	0.965788	0.015118	genitourinary	Urinary tract infection	Weighted	FALSE	FALSE	Not Significant	Significant only for Unweighted
X593	MDD_PGS	0.0208984	1.67989	genitourinary	Hematuria	Weighted	FALSE	TRUE	Not Significant	Significant for both			X593	BMI_PGS	0.14511	0.838302	genitourinary	Hematuria	Weighted	FALSE	FALSE	Not Significant	Not Significant
X599	MDD_PGS	0.0146419	1.8344	genitourinary	Other symptoms/disorders or the urinary system	Weighted	FALSE	TRUE	Significant only for Unweighted	Significant for both			X599	BMI_PGS	0.549031	0.260403	genitourinary	Other symptoms/disorders or the urinary system	Weighted	FALSE	FALSE	Not Significant	Not Significant
X600	MDD_PGS	0.0613117	1.21246	genitourinary	Hyperplasia of prostate	Weighted	FALSE	FALSE	Not Significant	Not Significant			X600	BMI_PGS	0.556156	0.254803	genitourinary	Hyperplasia of prostate	Weighted	FALSE	FALSE	Not Significant	Significant only for Unweighted
X601	MDD_PGS	0.931182	0.0309654	genitourinary	Inflammatory diseases of prostate	Weighted	FALSE	FALSE	Not Significant	Not Significant			X601	BMI_PGS	0.786199	0.104467	genitourinary	Inflammatory diseases of prostate	Weighted	FALSE	FALSE	Not Significant	Not Significant
X602	MDD_PGS	0.0422131	1.37455	genitourinary	Other disorders of prostate	Weighted	FALSE	TRUE	Not Significant	Significant only for Weighted			X602	BMI_PGS	0.360219	0.443433	genitourinary	Other disorders of prostate	Weighted	FALSE	FALSE	Not Significant	Not Significant
X603	MDD_PGS	0.132486	0.877831	genitourinary	Other disorders of testis	Weighted	FALSE	FALSE	Not Significant	Significant only for Unweighted			X603	BMI_PGS	0.979319	0.00907573	genitourinary	Other disorders of testis	Weighted	FALSE	FALSE	Not Significant	Significant only for Unweighted
X604	MDD_PGS	0.142664	0.845685	genitourinary	Disorders of penis	Weighted	FALSE	FALSE	Not Significant	Significant only for Unweighted			X604	BMI_PGS	0.84089	0.0752608	genitourinary	Disorders of penis	Weighted	FALSE	FALSE	Not Significant	Not Significant
X609	MDD_PGS	0.580474	0.236217	genitourinary	Male infertility and abnormal spermatozoa	Weighted	FALSE	FALSE	Not Significant	Not Significant			X609	BMI_PGS	0.0109175	1.96188	genitourinary	Male infertility and abnormal spermatozoa	Weighted	FALSE	TRUE	Not Significant	Significant only for Weighted
X608	MDD_PGS	0.0711293	1.14795	genitourinary	Other disorders of male genital organs	Weighted	FALSE	FALSE	Not Significant	Significant only for Unweighted			X608	BMI_PGS	0.846711	0.072265	genitourinary	Other disorders of male genital organs	Weighted	FALSE	FALSE	Not Significant	Not Significant
X613	MDD_PGS	0.956443	0.0193408	genitourinary	Other nonmalignant breast conditions	Weighted	FALSE	FALSE	Not Significant	Not Significant			X613	BMI_PGS	0.530632	0.275207	genitourinary	Other nonmalignant breast conditions	Weighted	FALSE	FALSE	Not Significant	Significant only for Unweighted
X612	MDD_PGS	0.272643	0.564406	genitourinary	Breast conditions, congenital or relating to hormones	Weighted	FALSE	FALSE	Not Significant	Significant only for Unweighted			X612	BMI_PGS	0.26058	0.584059	genitourinary	Breast conditions, congenital or relating to hormones	Weighted	FALSE	FALSE	Not Significant	Not Significant
X611	MDD_PGS	1.19948e-06	5.92101	genitourinary	Abnormal findings on mammogram or breast exam	Weighted	TRUE	TRUE	Significant only for Weighted	Significant for both			X611	BMI_PGS	1.13942e-05	4.94332	genitourinary	Abnormal findings on mammogram or breast exam	Weighted	TRUE	TRUE	Significant for both	Significant for both
X614	MDD_PGS	0.411514	0.385615	genitourinary	Inflammatory diseases of female pelvic organs	Weighted	FALSE	FALSE	Not Significant	Not Significant			X614	BMI_PGS	0.741009	0.130176	genitourinary	Inflammatory diseases of female pelvic organs	Weighted	FALSE	FALSE	Not Significant	Not Significant
X615	MDD_PGS	0.314645	0.502179	genitourinary	Endometriosis	Weighted	FALSE	FALSE	Not Significant	Significant only for Unweighted			X615	BMI_PGS	0.00233157	2.63235	genitourinary	Endometriosis	Weighted	FALSE	TRUE	Not Significant	Significant for both
X618	MDD_PGS	0.765212	0.116218	genitourinary	Genital prolapse	Weighted	FALSE	FALSE	Not Significant	Significant only for Unweighted			X618	BMI_PGS	0.0907697	1.04206	genitourinary	Genital prolapse	Weighted	FALSE	FALSE	Not Significant	Not Significant
X617	MDD_PGS	0.8452	0.0730403	genitourinary	Disorders secondary to childbirth, surgery, trauma	Weighted	FALSE	FALSE	Not Significant	Not Significant			X617	BMI_PGS	0.127706	0.893788	genitourinary	Disorders secondary to childbirth, surgery, trauma	Weighted	FALSE	FALSE	Not Significant	Not Significant
X619	MDD_PGS	0.00013786	3.86056	genitourinary	Noninflammatory female genital disorders	Weighted	FALSE	TRUE	Not Significant	Significant for both			X619	BMI_PGS	0.371681	0.429829	genitourinary	Noninflammatory female genital disorders	Weighted	FALSE	FALSE	Not Significant	Not Significant
X628	MDD_PGS	0.693476	0.158969	genitourinary	Ovarian cyst	Weighted	FALSE	FALSE	Not Significant	Not Significant			X628	BMI_PGS	0.852214	0.0694515	genitourinary	Ovarian cyst	Weighted	FALSE	FALSE	Not Significant	Not Significant
X624	MDD_PGS	0.352571	0.452754	genitourinary	Symptoms involving female genital tract	Weighted	FALSE	FALSE	Not Significant	Not Significant			X624	BMI_PGS	0.0132873	1.87656	genitourinary	Symptoms involving female genital tract	Weighted	FALSE	TRUE	Not Significant	Significant only for Weighted
X622	MDD_PGS	0.0618984	1.20832	genitourinary	Polyp of female genital organs	Weighted	FALSE	FALSE	Not Significant	Not Significant			X622	BMI_PGS	0.869554	0.0607035	genitourinary	Polyp of female genital organs	Weighted	FALSE	FALSE	Not Significant	Not Significant
X623	MDD_PGS	0.48057	0.318243	genitourinary	Hypertrophy of female genital organs	Weighted	FALSE	FALSE	Not Significant	Not Significant			X623	BMI_PGS	0.0109407	1.96096	genitourinary	Hypertrophy of female genital organs	Weighted	FALSE	TRUE	Not Significant	Significant only for Weighted
X621	MDD_PGS	0.977843	0.009731	genitourinary	Endometrial hyperplasia	Weighted	FALSE	FALSE	Not Significant	Not Significant			X621	BMI_PGS	0.000597392	3.22374	genitourinary	Endometrial hyperplasia	Weighted	FALSE	TRUE	Not Significant	Significant for both
X626	MDD_PGS	0.944689	0.0247113	genitourinary	Disorders of menstruation and other abnormal bleeding from female genital tract	Weighted	FALSE	FALSE	Not Significant	Not Significant			X626	BMI_PGS	0.275626	0.55968	genitourinary	Disorders of menstruation and other abnormal bleeding from female genital tract	Weighted	FALSE	FALSE	Not Significant	Not Significant
X620	MDD_PGS	0.117353	0.930505	genitourinary	Dysplasia of female genital organs	Weighted	FALSE	FALSE	Not Significant	Not Significant			X620	BMI_PGS	0.779447	0.108213	genitourinary	Dysplasia of female genital organs	Weighted	FALSE	FALSE	Not Significant	Not Significant
X625	MDD_PGS	0.636816	0.195986	genitourinary	Pain and other symptoms associated with female genital organs	Weighted	FALSE	FALSE	Not Significant	Not Significant			X625	BMI_PGS	0.34346	0.464123	genitourinary	Pain and other symptoms associated with female genital organs	Weighted	FALSE	FALSE	Not Significant	Not Significant
X634	MDD_PGS	0.921627	0.0354447	pregnancy complications	Miscarriage; stillbirth	Weighted	FALSE	FALSE	Not Significant	Significant only for Unweighted			X634	BMI_PGS	0.133532	0.874414	pregnancy complications	Miscarriage; stillbirth	Weighted	FALSE	FALSE	Not Significant	Significant only for Unweighted
X639	MDD_PGS	0.602265	0.220212	pregnancy complications	Complications following abortion or ectopic and molar pregnancies	Weighted	FALSE	FALSE	Not Significant	Not Significant			X639	BMI_PGS	0.0267137	1.57327	pregnancy complications	Complications following abortion or ectopic and molar pregnancies	Weighted	FALSE	TRUE	Not Significant	Significant only for Weighted
X636	MDD_PGS	0.616291	0.210214	pregnancy complications	Early or threatened labor; hemorrhage in early pregnancy	Weighted	FALSE	FALSE	Not Significant	Not Significant			X636	BMI_PGS	0.00808321	2.09242	pregnancy complications	Early or threatened labor; hemorrhage in early pregnancy	Weighted	FALSE	TRUE	Not Significant	Significant only for Weighted
X635	MDD_PGS	0.434252	0.362258	pregnancy complications	Hemorrhage during pregnancy; childbirth and postpartum	Weighted	FALSE	FALSE	Not Significant	Not Significant			X635	BMI_PGS	0.13087	0.883158	pregnancy complications	Hemorrhage during pregnancy; childbirth and postpartum	Weighted	FALSE	FALSE	Not Significant	Significant only for Unweighted
X642	MDD_PGS	0.01833	1.73684	pregnancy complications	Hypertension complicating pregnancy, childbirth, and the puerperium	Weighted	FALSE	TRUE	Not Significant	Significant only for Weighted			X642	BMI_PGS	0.871478	0.0597436	pregnancy complications	Hypertension complicating pregnancy, childbirth, and the puerperium	Weighted	FALSE	FALSE	Not Significant	Not Significant
X643	MDD_PGS	0.00308994	2.51005	pregnancy complications	Excessive vomiting in pregnancy	Weighted	FALSE	TRUE	Not Significant	Significant only for Weighted			X643	BMI_PGS	0.395637	0.402703	pregnancy complications	Excessive vomiting in pregnancy	Weighted	FALSE	FALSE	Not Significant	Not Significant
X645	MDD_PGS	0.0952781	1.02101	pregnancy complications	Late pregnancy and failed induction	Weighted	FALSE	FALSE	Not Significant	Significant only for Unweighted			X645	BMI_PGS	0.000246059	3.60896	pregnancy complications	Late pregnancy and failed induction	Weighted	FALSE	TRUE	Not Significant	Significant only for Weighted
X646	MDD_PGS	0.419824	0.376933	pregnancy complications	Other complications of pregnancy NEC	Weighted	FALSE	FALSE	Not Significant	Not Significant			X646	BMI_PGS	0.0924439	1.03412	pregnancy complications	Other complications of pregnancy NEC	Weighted	FALSE	FALSE	Not Significant	Not Significant
X647	MDD_PGS	0.000348065	3.45834	pregnancy complications	Infectious and parasitic complications affecting pregnancy	Weighted	FALSE	TRUE	Not Significant	Significant only for Weighted			X647	BMI_PGS	0.111176	0.953989	pregnancy complications	Infectious and parasitic complications affecting pregnancy	Weighted	FALSE	FALSE	Not Significant	Significant only for Unweighted
X649	MDD_PGS	0.0555535	1.25529	pregnancy complications	Other conditions or status of the mother complicating pregnancy, childbirth, or the puerperium	Weighted	FALSE	FALSE	Not Significant	Significant only for Unweighted			X649	BMI_PGS	0.166328	0.779034	pregnancy complications	Other conditions or status of the mother complicating pregnancy, childbirth, or the puerperium	Weighted	FALSE	FALSE	Not Significant	Not Significant
X644	MDD_PGS	4.36995e-05	4.35952	pregnancy complications	Anemia during pregnancy	Weighted	TRUE	TRUE	Significant only for Weighted	Significant only for Weighted			X644	BMI_PGS	0.0640863	1.19323	pregnancy complications	Anemia during pregnancy	Weighted	FALSE	FALSE	Not Significant	Not Significant
X650	MDD_PGS	0.214242	0.669095	pregnancy complications	Normal delivery	Weighted	FALSE	FALSE	Not Significant	Significant only for Unweighted			X650	BMI_PGS	0.000953408	3.02072	pregnancy complications	Normal delivery	Weighted	FALSE	TRUE	Not Significant	Significant for both
X651	MDD_PGS	0.230763	0.636834	pregnancy complications	Multiple gestation	Weighted	FALSE	FALSE	Not Significant	Significant only for Unweighted			X651	BMI_PGS	0.707352	0.150364	pregnancy complications	Multiple gestation	Weighted	FALSE	FALSE	Not Significant	Not Significant
X652	MDD_PGS	0.0210267	1.67723	pregnancy complications	Malposition and malpresentation of fetus or obstruction	Weighted	FALSE	TRUE	Not Significant	Significant for both			X652	BMI_PGS	0.212593	0.672451	pregnancy complications	Malposition and malpresentation of fetus or obstruction	Weighted	FALSE	FALSE	Not Significant	Not Significant
X654	MDD_PGS	0.00508549	2.29367	pregnancy complications	Other and unspecified complications of birth; puerperium affecting management of mother	Weighted	FALSE	TRUE	Not Significant	Significant for both			X654	BMI_PGS	0.121359	0.915929	pregnancy complications	Other and unspecified complications of birth; puerperium affecting management of mother	Weighted	FALSE	FALSE	Not Significant	Not Significant
X655	MDD_PGS	0.0283432	1.54755	pregnancy complications	Known or suspected fetal abnormality affecting management of mother	Weighted	FALSE	TRUE	Not Significant	Significant for both			X655	BMI_PGS	0.315484	0.501023	pregnancy complications	Known or suspected fetal abnormality affecting management of mother	Weighted	FALSE	FALSE	Not Significant	Significant only for Unweighted
X661	MDD_PGS	0.103918	0.983311	pregnancy complications	Fetal distress and abnormal forces of labor	Weighted	FALSE	FALSE	Not Significant	Not Significant			X661	BMI_PGS	0.363299	0.439736	pregnancy complications	Fetal distress and abnormal forces of labor	Weighted	FALSE	FALSE	Not Significant	Not Significant
X653	MDD_PGS	0.0991021	1.00392	pregnancy complications	Problems associated with amniotic cavity and membranes	Weighted	FALSE	FALSE	Not Significant	Significant only for Unweighted			X653	BMI_PGS	0.343509	0.464062	pregnancy complications	Problems associated with amniotic cavity and membranes	Weighted	FALSE	FALSE	Not Significant	Not Significant
X663	MDD_PGS	0.00738416	2.1317	pregnancy complications	Umbilical cord complications during labor and delivery	Weighted	FALSE	TRUE	Not Significant	Significant for both			X663	BMI_PGS	0.110138	0.958065	pregnancy complications	Umbilical cord complications during labor and delivery	Weighted	FALSE	FALSE	Not Significant	Significant only for Unweighted
X665	MDD_PGS	0.0338478	1.47047	pregnancy complications	Obstetrical/birth trauma	Weighted	FALSE	TRUE	Not Significant	Significant for both			X665	BMI_PGS	0.00375383	2.42553	pregnancy complications	Obstetrical/birth trauma	Weighted	FALSE	TRUE	Not Significant	Significant for both
X669	MDD_PGS	4.45177e-06	5.35147	pregnancy complications	Complications of labor and delivery NEC	Weighted	TRUE	TRUE	Significant only for Weighted	Significant for both			X669	BMI_PGS	0.710042	0.148716	pregnancy complications	Complications of labor and delivery NEC	Weighted	FALSE	FALSE	Not Significant	Not Significant
X668	MDD_PGS	0.373323	0.427916	pregnancy complications	Complications of the administration of anesthetic or other sedation in labor and delivery	Weighted	FALSE	FALSE	Not Significant	Not Significant			X668	BMI_PGS	0.235344	0.628297	pregnancy complications	Complications of the administration of anesthetic or other sedation in labor and delivery	Weighted	FALSE	FALSE	Not Significant	Not Significant
X671	MDD_PGS	0.618511	0.208652	pregnancy complications	Venous/cerebrovascular complications embolism in pregnancy and the puerperium	Weighted	FALSE	FALSE	Not Significant	Not Significant			X671	BMI_PGS	0.102442	0.989521	pregnancy complications	Venous/cerebrovascular complications embolism in pregnancy and the puerperium	Weighted	FALSE	FALSE	Not Significant	Not Significant
X674	MDD_PGS	0.00245535	2.60989	pregnancy complications	Other complications of the puerperium NEC	Weighted	FALSE	TRUE	Not Significant	Significant only for Weighted			X674	BMI_PGS	0.386417	0.412944	pregnancy complications	Other complications of the puerperium NEC	Weighted	FALSE	FALSE	Not Significant	Not Significant
X676	MDD_PGS	0.505082	0.296638	pregnancy complications	Other disorders of the breast associated with childbirth and disorders of lactation	Weighted	FALSE	FALSE	Not Significant	Not Significant			X676	BMI_PGS	0.149136	0.826417	pregnancy complications	Other disorders of the breast associated with childbirth and disorders of lactation	Weighted	FALSE	FALSE	Not Significant	Not Significant
X679	MDD_PGS	0.13713	0.862867	pregnancy complications	Complications of in utero procedures	Weighted	FALSE	FALSE	Not Significant	Not Significant			X679	BMI_PGS	0.000147981	3.82979	pregnancy complications	Complications of in utero procedures	Weighted	FALSE	TRUE	Not Significant	Significant only for Weighted
X681	MDD_PGS	0.0100387	1.99832	dermatologic	Superficial cellulitis and abscess	Weighted	FALSE	TRUE	Not Significant	Significant for both			X681	BMI_PGS	0.105623	0.976242	dermatologic	Superficial cellulitis and abscess	Weighted	FALSE	FALSE	Significant only for Unweighted	Significant only for Unweighted
X690	MDD_PGS	0.255103	0.593284	dermatologic	Erythematosquamous dermatosis	Weighted	FALSE	FALSE	Not Significant	Not Significant			X690	BMI_PGS	0.167303	0.776498	dermatologic	Erythematosquamous dermatosis	Weighted	FALSE	FALSE	Not Significant	Not Significant
X931	MDD_PGS	0.0161568	1.79164	dermatologic	Contact dermatitis and other eczema due to plants [except food]	Weighted	FALSE	TRUE	Not Significant	Significant only for Weighted			X931	BMI_PGS	0.0558941	1.25263	dermatologic	Contact dermatitis and other eczema due to plants [except food]	Weighted	FALSE	FALSE	Not Significant	Not Significant
X938	MDD_PGS	0.807806	0.092693	dermatologic	Dermatitis due to solar radiation	Weighted	FALSE	FALSE	Not Significant	Not Significant			X938	BMI_PGS	0.0438156	1.35837	dermatologic	Dermatitis due to solar radiation	Weighted	FALSE	TRUE	Not Significant	Significant only for Weighted
X696	MDD_PGS	0.693184	0.159151	dermatologic	Psoriasis and related disorders	Weighted	FALSE	FALSE	Not Significant	Not Significant			X696	BMI_PGS	0.824298	0.0839158	dermatologic	Psoriasis and related disorders	Weighted	FALSE	FALSE	Not Significant	Significant only for Unweighted
X698	MDD_PGS	0.00212829	2.67197	dermatologic	Pruritus and related conditions	Weighted	FALSE	TRUE	Not Significant	Significant for both			X698	BMI_PGS	0.174659	0.757809	dermatologic	Pruritus and related conditions	Weighted	FALSE	FALSE	Not Significant	Not Significant
X700	MDD_PGS	0.196339	0.706993	dermatologic	Corns and callosities	Weighted	FALSE	FALSE	Not Significant	Not Significant			X700	BMI_PGS	0.476062	0.322336	dermatologic	Corns and callosities	Weighted	FALSE	FALSE	Not Significant	Not Significant
X701	MDD_PGS	0.565737	0.247386	dermatologic	Other hypertrophic and atrophic conditions of skin	Weighted	FALSE	FALSE	Not Significant	Not Significant			X701	BMI_PGS	0.271023	0.566994	dermatologic	Other hypertrophic and atrophic conditions of skin	Weighted	FALSE	FALSE	Not Significant	Significant only for Unweighted
X702	MDD_PGS	0.240085	0.619635	dermatologic	Degenerative skin conditions and other dermatoses	Weighted	FALSE	FALSE	Not Significant	Significant only for Unweighted			X702	BMI_PGS	0.0141564	1.84905	dermatologic	Degenerative skin conditions and other dermatoses	Weighted	FALSE	TRUE	Not Significant	Significant for both
X703	MDD_PGS	0.926213	0.0332892	dermatologic	Diseases of nail, NOS	Weighted	FALSE	FALSE	Not Significant	Not Significant			X703	BMI_PGS	0.0112963	1.94706	dermatologic	Diseases of nail, NOS	Weighted	FALSE	TRUE	Not Significant	Significant for both
X704	MDD_PGS	0.806076	0.093624	dermatologic	Diseases of hair and hair follicles	Weighted	FALSE	FALSE	Not Significant	Not Significant			X704	BMI_PGS	0.0973092	1.01185	dermatologic	Diseases of hair and hair follicles	Weighted	FALSE	FALSE	Not Significant	Not Significant
X705	MDD_PGS	0.000141918	3.84796	dermatologic	Disorders of sweat glands	Weighted	FALSE	TRUE	Significant only for Unweighted	Significant for both			X705	BMI_PGS	0.193198	0.713997	dermatologic	Disorders of sweat glands	Weighted	FALSE	FALSE	Not Significant	Not Significant
X706	MDD_PGS	0.0111788	1.9516	dermatologic	Diseases of sebaceous glands	Weighted	FALSE	TRUE	Not Significant	Significant only for Weighted			X706	BMI_PGS	0.0383978	1.41569	dermatologic	Diseases of sebaceous glands	Weighted	FALSE	TRUE	Not Significant	Significant only for Weighted
X707	MDD_PGS	0.0426327	1.37026	dermatologic	Chronic ulcer of skin	Weighted	FALSE	TRUE	Not Significant	Significant for both			X707	BMI_PGS	0.000529102	3.27646	dermatologic	Chronic ulcer of skin	Weighted	FALSE	TRUE	Significant only for Unweighted	Significant for both
X947	MDD_PGS	0.000514007	3.28903	dermatologic	Urticaria	Weighted	FALSE	TRUE	Not Significant	Significant for both			X947	BMI_PGS	8.66606e-05	4.06218	dermatologic	Urticaria	Weighted	TRUE	TRUE	Significant only for Weighted	Significant only for Weighted
X689	MDD_PGS	0.658459	0.181471	dermatologic	Disorder of skin and subcutaneous tissue NOS	Weighted	FALSE	FALSE	Not Significant	Not Significant			X689	BMI_PGS	0.21153	0.674629	dermatologic	Disorder of skin and subcutaneous tissue NOS	Weighted	FALSE	FALSE	Not Significant	Not Significant
X694	MDD_PGS	0.191094	0.718753	dermatologic	Dyschromia and Vitiligo	Weighted	FALSE	FALSE	Not Significant	Significant only for Unweighted			X694	BMI_PGS	0.000124384	3.90524	dermatologic	Dyschromia and Vitiligo	Weighted	FALSE	TRUE	Not Significant	Significant for both
X713	MDD_PGS	0.0168224	1.77411	musculoskeletal	Arthropathy associated with other disorders classified elsewhere	Weighted	FALSE	TRUE	Not Significant	Significant only for Weighted			X713	BMI_PGS	0.788764	0.103053	musculoskeletal	Arthropathy associated with other disorders classified elsewhere	Weighted	FALSE	FALSE	Not Significant	Not Significant
X714	MDD_PGS	0.00167616	2.77569	musculoskeletal	Rheumatoid arthritis and other inflammatory polyarthropathies	Weighted	FALSE	TRUE	Significant only for Unweighted	Significant for both			X714	BMI_PGS	0.565861	0.24729	musculoskeletal	Rheumatoid arthritis and other inflammatory polyarthropathies	Weighted	FALSE	FALSE	Not Significant	Significant only for Unweighted
X740	MDD_PGS	3.58729e-07	6.44523	musculoskeletal	Osteoarthrosis	Weighted	TRUE	TRUE	Significant for both	Significant for both			X740	BMI_PGS	4.05888e-06	5.39159	musculoskeletal	Osteoarthrosis	Weighted	TRUE	TRUE	Significant for both	Significant for both
X836	MDD_PGS	0.858458	0.0662808	injuries & poisonings	Traumatic arthropathy	Weighted	FALSE	FALSE	Not Significant	Not Significant			X836	BMI_PGS	0.766215	0.115649	injuries & poisonings	Traumatic arthropathy	Weighted	FALSE	FALSE	Not Significant	Significant only for Unweighted
X835	MDD_PGS	0.232758	0.633095	injuries & poisonings	Internal derangement of knee	Weighted	FALSE	FALSE	Not Significant	Not Significant			X835	BMI_PGS	0.184174	0.734771	injuries & poisonings	Internal derangement of knee	Weighted	FALSE	FALSE	Not Significant	Significant only for Unweighted
X742	MDD_PGS	0.000443791	3.35282	musculoskeletal	Derangement of joint, non-traumatic	Weighted	FALSE	TRUE	Significant only for Unweighted	Significant for both			X742	BMI_PGS	0.126457	0.898058	musculoskeletal	Derangement of joint, non-traumatic	Weighted	FALSE	FALSE	Not Significant	Not Significant
X739	MDD_PGS	0.00467591	2.33013	musculoskeletal	Contracture of joint	Weighted	FALSE	TRUE	Not Significant	Significant only for Weighted			X739	BMI_PGS	0.926831	0.0329994	musculoskeletal	Contracture of joint	Weighted	FALSE	FALSE	Not Significant	Not Significant
X741	MDD_PGS	0.657112	0.18236	musculoskeletal	Symptoms and disorders of the joints	Weighted	FALSE	FALSE	Not Significant	Not Significant			X741	BMI_PGS	0.0365397	1.43723	musculoskeletal	Symptoms and disorders of the joints	Weighted	FALSE	TRUE	Not Significant	Significant only for Weighted
X745	MDD_PGS	0.0270472	1.56788	musculoskeletal	Pain in joint	Weighted	FALSE	TRUE	Not Significant	Significant for both			X745	BMI_PGS	0.192709	0.715097	musculoskeletal	Pain in joint	Weighted	FALSE	FALSE	Not Significant	Significant only for Unweighted
X715	MDD_PGS	0.221068	0.655475	musculoskeletal	Other inflammatory spondylopathies	Weighted	FALSE	FALSE	Significant only for Unweighted	Significant only for Unweighted			X715	BMI_PGS	0.779683	0.108082	musculoskeletal	Other inflammatory spondylopathies	Weighted	FALSE	FALSE	Not Significant	Not Significant
X721	MDD_PGS	8.67033e-10	9.06196	musculoskeletal	Spondylosis and allied disorders	Weighted	TRUE	TRUE	Significant for both	Significant for both			X721	BMI_PGS	3.11891e-06	5.506	musculoskeletal	Spondylosis and allied disorders	Weighted	TRUE	TRUE	Significant for both	Significant for both
X722	MDD_PGS	6.72888e-12	11.1721	musculoskeletal	Intervertebral disc disorders	Weighted	TRUE	TRUE	Significant for both	Significant for both			X722	BMI_PGS	0.0519632	1.2843	musculoskeletal	Intervertebral disc disorders	Weighted	FALSE	FALSE	Not Significant	Significant only for Unweighted
X723	MDD_PGS	0.339403	0.469284	musculoskeletal	Other disorders of cervical region	Weighted	FALSE	FALSE	Not Significant	Significant only for Unweighted			X723	BMI_PGS	0.100672	0.997093	musculoskeletal	Other disorders of cervical region	Weighted	FALSE	FALSE	Not Significant	Not Significant
X720	MDD_PGS	0.00154583	2.81084	musculoskeletal	Spinal stenosis	Weighted	FALSE	TRUE	Significant only for Unweighted	Significant for both			X720	BMI_PGS	6.04113e-05	4.21888	musculoskeletal	Spinal stenosis	Weighted	TRUE	TRUE	Significant only for Weighted	Significant for both
X761	MDD_PGS	7.69418e-17	16.1138	symptoms	Cervicalgia	Weighted	TRUE	TRUE	Significant for both	Significant for both			X761	BMI_PGS	0.715454	0.145419	symptoms	Cervicalgia	Weighted	FALSE	FALSE	Not Significant	Not Significant
X767	MDD_PGS	0.806859	0.0932023	symptoms	Cervicocranial/Cervicobrachial syndrome	Weighted	FALSE	FALSE	Not Significant	Not Significant			X767	BMI_PGS	0.823576	0.0842965	symptoms	Cervicocranial/Cervicobrachial syndrome	Weighted	FALSE	FALSE	Not Significant	Not Significant
X765	MDD_PGS	1.65075e-19	18.7823	symptoms	Cervical radiculitis	Weighted	TRUE	TRUE	Significant for both	Significant for both			X765	BMI_PGS	0.263895	0.578568	symptoms	Cervical radiculitis	Weighted	FALSE	FALSE	Not Significant	Not Significant
X724	MDD_PGS	0.41493	0.382025	musculoskeletal	Other and unspecified disorders of back	Weighted	FALSE	FALSE	Significant only for Unweighted	Significant only for Unweighted			X724	BMI_PGS	0.850882	0.0701309	musculoskeletal	Other and unspecified disorders of back	Weighted	FALSE	FALSE	Not Significant	Not Significant
X760	MDD_PGS	1.01947e-08	7.99162	symptoms	Back pain	Weighted	TRUE	TRUE	Significant for both	Significant for both			X760	BMI_PGS	0.152351	0.817155	symptoms	Back pain	Weighted	FALSE	FALSE	Not Significant	Significant only for Unweighted
X764	MDD_PGS	2.32118e-06	5.63429	symptoms	Sciatica	Weighted	TRUE	TRUE	Significant for both	Significant for both			X764	BMI_PGS	0.161145	0.792784	symptoms	Sciatica	Weighted	FALSE	FALSE	Not Significant	Not Significant
X763	MDD_PGS	0.0375153	1.42579	symptoms	Thoracic or lumbosacral neuritis or radiculitis, unspecified	Weighted	FALSE	TRUE	Significant only for Unweighted	Significant for both			X763	BMI_PGS	0.0100447	1.99806	symptoms	Thoracic or lumbosacral neuritis or radiculitis, unspecified	Weighted	FALSE	TRUE	Not Significant	Significant for both
X717	MDD_PGS	0.297544	0.526449	musculoskeletal	Polymyalgia Rheumatica	Weighted	FALSE	FALSE	Not Significant	Not Significant			X717	BMI_PGS	0.397909	0.400216	musculoskeletal	Polymyalgia Rheumatica	Weighted	FALSE	FALSE	Not Significant	Not Significant
X726	MDD_PGS	0.233957	0.630863	musculoskeletal	Peripheral enthesopathies and allied syndromes	Weighted	FALSE	FALSE	Not Significant	Not Significant			X726	BMI_PGS	0.345099	0.462056	musculoskeletal	Peripheral enthesopathies and allied syndromes	Weighted	FALSE	FALSE	Not Significant	Not Significant
X727	MDD_PGS	2.81913e-05	4.54988	musculoskeletal	Other disorders of synovium, tendon, and bursa	Weighted	TRUE	TRUE	Significant only for Weighted	Significant for both			X727	BMI_PGS	0.679954	0.16752	musculoskeletal	Other disorders of synovium, tendon, and bursa	Weighted	FALSE	FALSE	Not Significant	Not Significant
X735	MDD_PGS	0.191243	0.718413	musculoskeletal	Acquired foot deformities	Weighted	FALSE	FALSE	Not Significant	Not Significant			X735	BMI_PGS	0.230738	0.636881	musculoskeletal	Acquired foot deformities	Weighted	FALSE	FALSE	Not Significant	Not Significant
X728	MDD_PGS	0.00459486	2.33773	musculoskeletal	Disorders of muscle, ligament, and fascia	Weighted	FALSE	TRUE	Not Significant	Significant only for Weighted			X728	BMI_PGS	0.0232505	1.63357	musculoskeletal	Disorders of muscle, ligament, and fascia	Weighted	FALSE	TRUE	Not Significant	Significant only for Weighted
X729	MDD_PGS	0.7549	0.122111	musculoskeletal	Other disorders of soft tissues	Weighted	FALSE	FALSE	Not Significant	Not Significant			X729	BMI_PGS	0.00199514	2.70003	musculoskeletal	Other disorders of soft tissues	Weighted	FALSE	TRUE	Significant only for Unweighted	Significant for both
X770	MDD_PGS	2.73703e-14	13.5627	symptoms	Myalgia and myositis unspecified	Weighted	TRUE	TRUE	Significant for both	Significant for both			X770	BMI_PGS	0.134706	0.870613	symptoms	Myalgia and myositis unspecified	Weighted	FALSE	FALSE	Not Significant	Not Significant
X766	MDD_PGS	0.028777	1.54095	symptoms	Neuralgia, neuritis, and radiculitis NOS	Weighted	FALSE	TRUE	Not Significant	Significant for both			X766	BMI_PGS	0.0862006	1.06449	symptoms	Neuralgia, neuritis, and radiculitis NOS	Weighted	FALSE	FALSE	Not Significant	Not Significant
X773	MDD_PGS	0.0152625	1.81637	symptoms	Pain in limb	Weighted	FALSE	TRUE	Not Significant	Significant for both			X773	BMI_PGS	0.557856	0.253478	symptoms	Pain in limb	Weighted	FALSE	FALSE	Not Significant	Significant only for Unweighted
X731	MDD_PGS	0.000159156	3.79818	musculoskeletal	Osteitis deformans and osteopathies associated with other disorders classified elsewhere	Weighted	FALSE	TRUE	Not Significant	Significant for both			X731	BMI_PGS	0.000352257	3.45314	musculoskeletal	Osteitis deformans and osteopathies associated with other disorders classified elsewhere	Weighted	FALSE	TRUE	Not Significant	Significant for both
X732	MDD_PGS	0.587596	0.230921	musculoskeletal	Osteochondropathies	Weighted	FALSE	FALSE	Not Significant	Not Significant			X732	BMI_PGS	0.00715732	2.14525	musculoskeletal	Osteochondropathies	Weighted	FALSE	TRUE	Not Significant	Significant only for Weighted
X743	MDD_PGS	0.00537957	2.26925	musculoskeletal	Osteoporosis, osteopenia and pathological fracture	Weighted	FALSE	TRUE	Not Significant	Significant only for Weighted			X743	BMI_PGS	0.352538	0.452794	musculoskeletal	Osteoporosis, osteopenia and pathological fracture	Weighted	FALSE	FALSE	Not Significant	Significant only for Unweighted
X733	MDD_PGS	0.0879036	1.05599	musculoskeletal	Other disorders of bone and cartilage	Weighted	FALSE	FALSE	Not Significant	Significant only for Unweighted			X733	BMI_PGS	0.111363	0.953258	musculoskeletal	Other disorders of bone and cartilage	Weighted	FALSE	FALSE	Not Significant	Not Significant
X736	MDD_PGS	0.598347	0.223047	musculoskeletal	Other acquired deformities of limbs	Weighted	FALSE	FALSE	Not Significant	Significant only for Unweighted			X736	BMI_PGS	0.374855	0.426137	musculoskeletal	Other acquired deformities of limbs	Weighted	FALSE	FALSE	Not Significant	Not Significant
X737	MDD_PGS	0.790823	0.101921	musculoskeletal	Curvature of spine	Weighted	FALSE	FALSE	Not Significant	Not Significant			X737	BMI_PGS	0.0478233	1.32036	musculoskeletal	Curvature of spine	Weighted	FALSE	TRUE	Not Significant	Significant for both
X738	MDD_PGS	0.584254	0.233398	musculoskeletal	Other acquired musculoskeletal deformity	Weighted	FALSE	FALSE	Not Significant	Significant only for Unweighted			X738	BMI_PGS	0.000580865	3.23592	musculoskeletal	Other acquired musculoskeletal deformity	Weighted	FALSE	TRUE	Not Significant	Significant only for Weighted
X769	MDD_PGS	0.764916	0.116386	symptoms	Nonallopathic lesions NEC	Weighted	FALSE	FALSE	Not Significant	Not Significant			X769	BMI_PGS	0.182752	0.738137	symptoms	Nonallopathic lesions NEC	Weighted	FALSE	FALSE	Not Significant	Not Significant
X752	MDD_PGS	0.145231	0.83794	congenital anomalies	Nervous system congenital anomalies	Weighted	FALSE	FALSE	Not Significant	Significant only for Unweighted			X752	BMI_PGS	0.741083	0.130133	congenital anomalies	Nervous system congenital anomalies	Weighted	FALSE	FALSE	Not Significant	Not Significant
X753	MDD_PGS	0.318033	0.497528	congenital anomalies	Congenital anomalies of the eye	Weighted	FALSE	FALSE	Not Significant	Not Significant			X753	BMI_PGS	2.31301e-06	5.63582	congenital anomalies	Congenital anomalies of the eye	Weighted	TRUE	TRUE	Significant only for Weighted	Significant only for Weighted
X749	MDD_PGS	0.551405	0.258529	congenital anomalies	Congenital anomalies of face and neck	Weighted	FALSE	FALSE	Not Significant	Not Significant			X749	BMI_PGS	0.0549052	1.26039	congenital anomalies	Congenital anomalies of face and neck	Weighted	FALSE	FALSE	Not Significant	Not Significant
X747	MDD_PGS	0.000390011	3.40892	congenital anomalies	Cardiac and circulatory congenital anomalies	Weighted	FALSE	TRUE	Not Significant	Significant for both			X747	BMI_PGS	0.000711272	3.14796	congenital anomalies	Cardiac and circulatory congenital anomalies	Weighted	FALSE	TRUE	Not Significant	Significant for both
X748	MDD_PGS	0.000205285	3.68764	congenital anomalies	Anomalies of respiratory system, congenital	Weighted	FALSE	TRUE	Not Significant	Significant only for Weighted			X748	BMI_PGS	0.22762	0.64279	congenital anomalies	Anomalies of respiratory system, congenital	Weighted	FALSE	FALSE	Not Significant	Not Significant
X750	MDD_PGS	0.732664	0.135095	congenital anomalies	Digestive congenital anomalies	Weighted	FALSE	FALSE	Not Significant	Not Significant			X750	BMI_PGS	0.218813	0.659927	congenital anomalies	Digestive congenital anomalies	Weighted	FALSE	FALSE	Not Significant	Not Significant
X751	MDD_PGS	0.324551	0.488718	congenital anomalies	Genitourinary congenital anomalies	Weighted	FALSE	FALSE	Not Significant	Significant only for Unweighted			X751	BMI_PGS	0.179223	0.746606	congenital anomalies	Genitourinary congenital anomalies	Weighted	FALSE	FALSE	Not Significant	Not Significant
X756	MDD_PGS	0.449081	0.347676	congenital anomalies	Other congenital musculoskeletal anomalies	Weighted	FALSE	FALSE	Not Significant	Significant only for Unweighted			X756	BMI_PGS	0.20934	0.679149	congenital anomalies	Other congenital musculoskeletal anomalies	Weighted	FALSE	FALSE	Not Significant	Not Significant
X755	MDD_PGS	0.860912	0.0650414	congenital anomalies	Congenital anomalies of limbs	Weighted	FALSE	FALSE	Not Significant	Not Significant			X755	BMI_PGS	0.215925	0.665698	congenital anomalies	Congenital anomalies of limbs	Weighted	FALSE	FALSE	Not Significant	Not Significant
X754	MDD_PGS	0.910546	0.0406981	congenital anomalies	Congenital musculoskeletal deformities of spine	Weighted	FALSE	FALSE	Not Significant	Significant only for Unweighted			X754	BMI_PGS	0.0555598	1.25524	congenital anomalies	Congenital musculoskeletal deformities of spine	Weighted	FALSE	FALSE	Not Significant	Not Significant
X757	MDD_PGS	0.00207046	2.68393	congenital anomalies	Congenital anomalies of the integument	Weighted	FALSE	TRUE	Not Significant	Significant only for Weighted			X757	BMI_PGS	6.68765e-05	4.17473	congenital anomalies	Congenital anomalies of the integument	Weighted	TRUE	TRUE	Significant only for Weighted	Significant only for Weighted
X691	MDD_PGS	0.815446	0.0886049	dermatologic	Congenital anomalies of skin	Weighted	FALSE	FALSE	Not Significant	Not Significant			X691	BMI_PGS	0.022314	1.65142	dermatologic	Congenital anomalies of skin	Weighted	FALSE	TRUE	Not Significant	Significant only for Weighted
X758	MDD_PGS	0.157652	0.802301	congenital anomalies	Chromosomal anomalies and genetic disorders	Weighted	FALSE	FALSE	Not Significant	Not Significant			X758	BMI_PGS	0.203767	0.690867	congenital anomalies	Chromosomal anomalies and genetic disorders	Weighted	FALSE	FALSE	Not Significant	Not Significant
X759	MDD_PGS	0.0438283	1.35825	congenital anomalies	Other and unspecified congenital anomalies	Weighted	FALSE	TRUE	Not Significant	Significant only for Weighted			X759	BMI_PGS	0.319707	0.495248	congenital anomalies	Other and unspecified congenital anomalies	Weighted	FALSE	FALSE	Not Significant	Not Significant
X658	MDD_PGS	0.0664298	1.17764	pregnancy complications	Maternal complication of pregnancy affecting fetus or newborn	Weighted	FALSE	FALSE	Not Significant	Not Significant			X658	BMI_PGS	0.00884448	2.05333	pregnancy complications	Maternal complication of pregnancy affecting fetus or newborn	Weighted	FALSE	TRUE	Not Significant	Significant only for Weighted
X637	MDD_PGS	0.173003	0.761946	pregnancy complications	Short gestation; low birth weight; and fetal growth retardation	Weighted	FALSE	FALSE	Not Significant	Not Significant			X637	BMI_PGS	0.0447521	1.34919	pregnancy complications	Short gestation; low birth weight; and fetal growth retardation	Weighted	FALSE	TRUE	Not Significant	Significant only for Weighted
X656	MDD_PGS	0.0983809	1.00709	pregnancy complications	Other perinatal conditions of fetus or newborn	Weighted	FALSE	FALSE	Not Significant	Significant only for Unweighted			X656	BMI_PGS	0.433584	0.362927	pregnancy complications	Other perinatal conditions of fetus or newborn	Weighted	FALSE	FALSE	Not Significant	Not Significant
X788	MDD_PGS	0.00648023	2.18841	symptoms	Syncope and collapse	Weighted	FALSE	TRUE	Not Significant	Significant for both			X788	BMI_PGS	0.0464115	1.33337	symptoms	Syncope and collapse	Weighted	FALSE	TRUE	Not Significant	Significant only for Weighted
X783	MDD_PGS	0.000112522	3.94876	symptoms	Fever of unknown origin	Weighted	FALSE	TRUE	Significant only for Unweighted	Significant for both			X783	BMI_PGS	0.000118597	3.92593	symptoms	Fever of unknown origin	Weighted	FALSE	TRUE	Significant only for Unweighted	Significant for both
X941	MDD_PGS	0.563271	0.249283	injuries & poisonings	Adverse reaction to serum or vaccine	Weighted	FALSE	FALSE	Not Significant	Significant only for Unweighted			X941	BMI_PGS	0.83019	0.0808223	injuries & poisonings	Adverse reaction to serum or vaccine	Weighted	FALSE	FALSE	Not Significant	Not Significant
X780	MDD_PGS	3.4279e-08	7.46497	symptoms	Hypothermia/Chills	Weighted	TRUE	TRUE	Significant for both	Significant for both			X780	BMI_PGS	0.0232873	1.63288	symptoms	Hypothermia/Chills	Weighted	FALSE	TRUE	Not Significant	Significant only for Weighted
X798	MDD_PGS	2.7043e-07	6.56794	symptoms	Malaise and fatigue	Weighted	TRUE	TRUE	Significant for both	Significant for both			X798	BMI_PGS	0.484256	0.314925	symptoms	Malaise and fatigue	Weighted	FALSE	FALSE	Not Significant	Significant only for Unweighted
X781	MDD_PGS	0.869032	0.0609641	symptoms	Symptoms involving nervous and musculoskeletal systems	Weighted	FALSE	FALSE	Not Significant	Significant only for Unweighted			X781	BMI_PGS	0.334117	0.476102	symptoms	Symptoms involving nervous and musculoskeletal systems	Weighted	FALSE	FALSE	Not Significant	Not Significant
X350	MDD_PGS	0.000432364	3.36415	neurological	Abnormal movement	Weighted	FALSE	TRUE	Significant only for Unweighted	Significant for both			X350	BMI_PGS	0.0129957	1.8862	neurological	Abnormal movement	Weighted	FALSE	TRUE	Not Significant	Significant only for Weighted
X782	MDD_PGS	0.106092	0.974316	symptoms	Symptoms involving skin and other integumentary tissue	Weighted	FALSE	FALSE	Not Significant	Significant only for Unweighted			X782	BMI_PGS	1.52255e-05	4.81743	symptoms	Symptoms involving skin and other integumentary tissue	Weighted	TRUE	TRUE	Significant for both	Significant for both
X264	MDD_PGS	0.0217857	1.66183	endocrine/metabolic	Lack of normal physiological development	Weighted	FALSE	TRUE	Not Significant	Significant only for Weighted			X264	BMI_PGS	0.0568655	1.24515	endocrine/metabolic	Lack of normal physiological development	Weighted	FALSE	FALSE	Not Significant	Not Significant
X478	MDD_PGS	0.071182	1.14763	respiratory	Throat pain	Weighted	FALSE	FALSE	Not Significant	Significant only for Unweighted			X478	BMI_PGS	1.28511e-05	4.89106	respiratory	Throat pain	Weighted	TRUE	TRUE	Significant only for Weighted	Significant only for Weighted
X477	MDD_PGS	0.606706	0.217022	respiratory	Epistaxis or throat hemorrhage	Weighted	FALSE	FALSE	Not Significant	Not Significant			X477	BMI_PGS	1.92068e-05	4.71655	respiratory	Epistaxis or throat hemorrhage	Weighted	TRUE	TRUE	Significant only for Weighted	Significant for both
X396	MDD_PGS	0.704846	0.151906	circulatory system	Abnormal heart sounds	Weighted	FALSE	FALSE	Not Significant	Not Significant			X396	BMI_PGS	0.679767	0.16764	circulatory system	Abnormal heart sounds	Weighted	FALSE	FALSE	Not Significant	Significant only for Unweighted
X791	MDD_PGS	0.284944	0.54524	symptoms	Gangrene	Weighted	FALSE	FALSE	Not Significant	Not Significant			X791	BMI_PGS	6.63658e-09	8.17806	symptoms	Gangrene	Weighted	TRUE	TRUE	Significant for both	Significant for both
X797	MDD_PGS	0.988911	0.00484266	symptoms	Shock	Weighted	FALSE	FALSE	Not Significant	Not Significant			X797	BMI_PGS	4.96436e-08	7.30414	symptoms	Shock	Weighted	TRUE	TRUE	Significant for both	Significant for both
X994	MDD_PGS	0.000593101	3.22687	injuries & poisonings	Sepsis and SIRS	Weighted	FALSE	TRUE	Not Significant	Significant for both			X994	BMI_PGS	1.37449e-06	5.86186	injuries & poisonings	Sepsis and SIRS	Weighted	TRUE	TRUE	Significant for both	Significant for both
X516	MDD_PGS	0.0159253	1.79791	respiratory	Abnormal sputum	Weighted	FALSE	TRUE	Not Significant	Significant for both			X516	BMI_PGS	0.0118061	1.92789	respiratory	Abnormal sputum	Weighted	FALSE	TRUE	Not Significant	Significant only for Weighted
X418	MDD_PGS	4.5534e-11	10.3417	circulatory system	Nonspecific chest pain	Weighted	TRUE	TRUE	Significant for both	Significant for both			X418	BMI_PGS	0.877678	0.0566648	circulatory system	Nonspecific chest pain	Weighted	FALSE	FALSE	Not Significant	Significant only for Unweighted
X579	MDD_PGS	0.255164	0.59318	digestive	Other symptoms involving abdomen and pelvis	Weighted	FALSE	FALSE	Not Significant	Significant only for Unweighted			X579	BMI_PGS	0.00397173	2.40102	digestive	Other symptoms involving abdomen and pelvis	Weighted	FALSE	TRUE	Not Significant	Significant for both
X532	MDD_PGS	0.00407628	2.38974	digestive	Dysphagia	Weighted	FALSE	TRUE	Significant only for Unweighted	Significant for both			X532	BMI_PGS	0.0248431	1.60479	digestive	Dysphagia	Weighted	FALSE	TRUE	Not Significant	Significant for both
X561	MDD_PGS	2.43065e-08	7.61428	digestive	Symptoms involving digestive system	Weighted	TRUE	TRUE	Significant for both	Significant for both			X561	BMI_PGS	0.460535	0.336738	digestive	Symptoms involving digestive system	Weighted	FALSE	FALSE	Not Significant	Not Significant
X785	MDD_PGS	2.34085e-11	10.6306	symptoms	Abdominal pain	Weighted	TRUE	TRUE	Significant for both	Significant for both			X785	BMI_PGS	0.033095	1.48024	symptoms	Abdominal pain	Weighted	FALSE	TRUE	Not Significant	Significant for both
X572	MDD_PGS	0.457503	0.339606	digestive	Ascites (non malignant)	Weighted	FALSE	FALSE	Not Significant	Not Significant			X572	BMI_PGS	8.67334e-06	5.06181	digestive	Ascites (non malignant)	Weighted	TRUE	TRUE	Significant for both	Significant for both
X796	MDD_PGS	0.404591	0.392983	genitourinary	Elevated prostate specific antigen [PSA]	Weighted	FALSE	FALSE	Not Significant	Significant only for Unweighted			X796	BMI_PGS	1.31352e-05	4.88156	genitourinary	Elevated prostate specific antigen [PSA]	Weighted	TRUE	TRUE	Significant for both	Significant for both
X598	MDD_PGS	0.527397	0.277863	genitourinary	Abnormal findings on examination of urine	Weighted	FALSE	FALSE	Not Significant	Not Significant			X598	BMI_PGS	0.199712	0.699596	genitourinary	Abnormal findings on examination of urine	Weighted	FALSE	FALSE	Not Significant	Not Significant
X514	MDD_PGS	0.0280714	1.55174	respiratory	Abnormal findings examination of lungs	Weighted	FALSE	TRUE	Significant only for Unweighted	Significant for both			X514	BMI_PGS	3.83361e-06	5.41639	respiratory	Abnormal findings examination of lungs	Weighted	TRUE	TRUE	Significant for both	Significant for both
X793	MDD_PGS	0.978587	0.00940068	symptoms	Nonspecific abnormal findings on radiological and other examination of musculoskeletal system	Weighted	FALSE	FALSE	Not Significant	Significant only for Unweighted			X793	BMI_PGS	0.978598	0.00939561	symptoms	Nonspecific abnormal findings on radiological and other examination of musculoskeletal system	Weighted	FALSE	FALSE	Not Significant	Not Significant
X346	MDD_PGS	0.706675	0.15078	neurological	Abnormal findings on study of brain and/or nervous system	Weighted	FALSE	FALSE	Not Significant	Not Significant			X346	BMI_PGS	0.162643	0.788764	neurological	Abnormal findings on study of brain and/or nervous system	Weighted	FALSE	FALSE	Not Significant	Not Significant
X589	MDD_PGS	0.0636526	1.19618	genitourinary	Abnormal results of function study of kidney	Weighted	FALSE	FALSE	Not Significant	Significant only for Unweighted			X589	BMI_PGS	0.275562	0.55978	genitourinary	Abnormal results of function study of kidney	Weighted	FALSE	FALSE	Not Significant	Not Significant
X794	MDD_PGS	0.31757	0.498161	symptoms	Abnormal results of other function studies (bladder, pancreas, placenta, spleen, etc)	Weighted	FALSE	FALSE	Not Significant	Not Significant			X794	BMI_PGS	0.116309	0.934388	symptoms	Abnormal results of other function studies (bladder, pancreas, placenta, spleen, etc)	Weighted	FALSE	FALSE	Not Significant	Not Significant
X795	MDD_PGS	0.164346	0.78424	symptoms	Other and nonspecific abnormal cytological, histological and immunological findings	Weighted	FALSE	FALSE	Not Significant	Not Significant			X795	BMI_PGS	0.0265354	1.57617	symptoms	Other and nonspecific abnormal cytological, histological and immunological findings	Weighted	FALSE	TRUE	Not Significant	Significant only for Weighted
X792	MDD_PGS	0.00486242	2.31315	genitourinary	Abnormal Papanicolaou smear of cervix and cervical HPV	Weighted	FALSE	TRUE	Not Significant	Significant only for Weighted			X792	BMI_PGS	0.0895016	1.04817	genitourinary	Abnormal Papanicolaou smear of cervix and cervical HPV	Weighted	FALSE	FALSE	Not Significant	Not Significant
X402	MDD_PGS	0.00182694	2.73827	circulatory system	Elevated blood pressure reading without diagnosis of hypertension	Weighted	FALSE	TRUE	Not Significant	Significant for both			X402	BMI_PGS	0.129737	0.886936	circulatory system	Elevated blood pressure reading without diagnosis of hypertension	Weighted	FALSE	FALSE	Not Significant	Not Significant
X799	MDD_PGS	0.0129622	1.88732	symptoms	Debility unspecified	Weighted	FALSE	TRUE	Not Significant	Significant for both			X799	BMI_PGS	0.00592167	2.22756	symptoms	Debility unspecified	Weighted	FALSE	TRUE	Significant only for Unweighted	Significant for both
X819	MDD_PGS	0.595623	0.225029	injuries & poisonings	Skull and face fracture and other intercranial injury	Weighted	FALSE	FALSE	Not Significant	Not Significant			X819	BMI_PGS	0.209121	0.679603	injuries & poisonings	Skull and face fracture and other intercranial injury	Weighted	FALSE	FALSE	Not Significant	Not Significant
X805	MDD_PGS	0.236842	0.625541	injuries & poisonings	Fracture of vertebral column without mention of spinal cord injury	Weighted	FALSE	FALSE	Not Significant	Not Significant			X805	BMI_PGS	0.0367541	1.43469	injuries & poisonings	Fracture of vertebral column without mention of spinal cord injury	Weighted	FALSE	TRUE	Not Significant	Significant only for Weighted
X807	MDD_PGS	0.0298169	1.52554	injuries & poisonings	Fracture of ribs	Weighted	FALSE	TRUE	Not Significant	Significant only for Weighted			X807	BMI_PGS	0.814515	0.089101	injuries & poisonings	Fracture of ribs	Weighted	FALSE	FALSE	Not Significant	Not Significant
X802	MDD_PGS	0.226892	0.644182	injuries & poisonings	Fracture of pelvis	Weighted	FALSE	FALSE	Not Significant	Not Significant			X802	BMI_PGS	0.454783	0.342196	injuries & poisonings	Fracture of pelvis	Weighted	FALSE	FALSE	Not Significant	Not Significant
X803	MDD_PGS	0.778197	0.10891	injuries & poisonings	Fracture of upper limb	Weighted	FALSE	FALSE	Not Significant	Significant only for Unweighted			X803	BMI_PGS	0.2101	0.677574	injuries & poisonings	Fracture of upper limb	Weighted	FALSE	FALSE	Not Significant	Not Significant
X804	MDD_PGS	0.619467	0.207982	injuries & poisonings	Fracture of hand or wrist	Weighted	FALSE	FALSE	Not Significant	Not Significant			X804	BMI_PGS	0.00137175	2.86272	injuries & poisonings	Fracture of hand or wrist	Weighted	FALSE	TRUE	Not Significant	Significant for both
X800	MDD_PGS	0.11085	0.955264	injuries & poisonings	Fracture of lower limb	Weighted	FALSE	FALSE	Not Significant	Not Significant			X800	BMI_PGS	0.155319	0.808776	injuries & poisonings	Fracture of lower limb	Weighted	FALSE	FALSE	Not Significant	Not Significant
X823	MDD_PGS	0.189942	0.721379	injuries & poisonings	Torus fracture	Weighted	FALSE	FALSE	Not Significant	Not Significant			X823	BMI_PGS	0.16813	0.774354	injuries & poisonings	Torus fracture	Weighted	FALSE	FALSE	Not Significant	Not Significant
X801	MDD_PGS	0.630259	0.200481	injuries & poisonings	Fracture of ankle and foot	Weighted	FALSE	FALSE	Not Significant	Not Significant			X801	BMI_PGS	0.0598053	1.22326	injuries & poisonings	Fracture of ankle and foot	Weighted	FALSE	FALSE	Not Significant	Not Significant
X830	MDD_PGS	0.451105	0.345722	injuries & poisonings	Dislocation	Weighted	FALSE	FALSE	Not Significant	Not Significant			X830	BMI_PGS	0.89019	0.0505173	injuries & poisonings	Dislocation	Weighted	FALSE	FALSE	Not Significant	Not Significant
X840	MDD_PGS	0.41826	0.378553	injuries & poisonings	Sprains and strains	Weighted	FALSE	FALSE	Not Significant	Significant only for Unweighted			X840	BMI_PGS	0.0169831	1.76998	injuries & poisonings	Sprains and strains	Weighted	FALSE	TRUE	Not Significant	Significant only for Weighted
X841	MDD_PGS	0.5756	0.239879	injuries & poisonings	Sprains and strains of back and neck	Weighted	FALSE	FALSE	Not Significant	Not Significant			X841	BMI_PGS	0.250079	0.601923	injuries & poisonings	Sprains and strains of back and neck	Weighted	FALSE	FALSE	Not Significant	Not Significant
X842	MDD_PGS	0.107638	0.968035	injuries & poisonings	Other sprains and strains	Weighted	FALSE	FALSE	Not Significant	Significant only for Unweighted			X842	BMI_PGS	0.303145	0.51835	injuries & poisonings	Other sprains and strains	Weighted	FALSE	FALSE	Not Significant	Not Significant
X817	MDD_PGS	0.27246	0.564697	injuries & poisonings	Concussion	Weighted	FALSE	FALSE	Not Significant	Not Significant			X817	BMI_PGS	0.730475	0.136395	injuries & poisonings	Concussion	Weighted	FALSE	FALSE	Not Significant	Not Significant
X816	MDD_PGS	0.596635	0.224291	injuries & poisonings	Cerebral laceration and contusion	Weighted	FALSE	FALSE	Not Significant	Not Significant			X816	BMI_PGS	0.306741	0.513229	injuries & poisonings	Cerebral laceration and contusion	Weighted	FALSE	FALSE	Not Significant	Not Significant
X818	MDD_PGS	0.000556345	3.25466	injuries & poisonings	Intracranial hemorrhage (injury)	Weighted	FALSE	TRUE	Not Significant	Significant for both			X818	BMI_PGS	0.0142952	1.84481	injuries & poisonings	Intracranial hemorrhage (injury)	Weighted	FALSE	TRUE	Not Significant	Significant only for Weighted
X870	MDD_PGS	0.221754	0.654129	injuries & poisonings	Open wounds of head; neck; and trunk	Weighted	FALSE	FALSE	Not Significant	Significant only for Unweighted			X870	BMI_PGS	0.217656	0.66223	injuries & poisonings	Open wounds of head; neck; and trunk	Weighted	FALSE	FALSE	Not Significant	Not Significant
X873	MDD_PGS	0.0860546	1.06523	injuries & poisonings	Broken tooth	Weighted	FALSE	FALSE	Not Significant	Not Significant			X873	BMI_PGS	0.171138	0.766655	injuries & poisonings	Broken tooth	Weighted	FALSE	FALSE	Not Significant	Not Significant
X871	MDD_PGS	0.011284	1.94754	injuries & poisonings	Open wounds of extremities	Weighted	FALSE	TRUE	Not Significant	Significant only for Weighted			X871	BMI_PGS	0.000502467	3.29889	injuries & poisonings	Open wounds of extremities	Weighted	FALSE	TRUE	Not Significant	Significant only for Weighted
X872	MDD_PGS	0.559258	0.252388	injuries & poisonings	Traumatic amputation	Weighted	FALSE	FALSE	Not Significant	Not Significant			X872	BMI_PGS	4.93435e-05	4.30677	injuries & poisonings	Traumatic amputation	Weighted	TRUE	TRUE	Significant only for Weighted	Significant only for Weighted
X915	MDD_PGS	0.0882742	1.05417	injuries & poisonings	Superficial injury without mention of infection	Weighted	FALSE	FALSE	Not Significant	Not Significant			X915	BMI_PGS	3.41288e-05	4.46688	injuries & poisonings	Superficial injury without mention of infection	Weighted	TRUE	TRUE	Significant only for Weighted	Significant only for Weighted
X916	MDD_PGS	0.425312	0.371293	injuries & poisonings	Contusion	Weighted	FALSE	FALSE	Not Significant	Significant only for Unweighted			X916	BMI_PGS	0.091278	1.03963	injuries & poisonings	Contusion	Weighted	FALSE	FALSE	Not Significant	Not Significant
X907	MDD_PGS	0.744517	0.128126	injuries & poisonings	Injuries to the nervous system	Weighted	FALSE	FALSE	Not Significant	Not Significant			X907	BMI_PGS	0.967448	0.0143722	injuries & poisonings	Injuries to the nervous system	Weighted	FALSE	FALSE	Not Significant	Not Significant
X989	MDD_PGS	0.163935	0.785328	injuries & poisonings	Toxic effect of other substances, chiefly nonmedicinal as to source	Weighted	FALSE	FALSE	Not Significant	Not Significant			X989	BMI_PGS	0.669136	0.174485	injuries & poisonings	Toxic effect of other substances, chiefly nonmedicinal as to source	Weighted	FALSE	FALSE	Not Significant	Not Significant
X910	MDD_PGS	0.193019	0.714401	injuries & poisonings	Superficial injury, infected	Weighted	FALSE	FALSE	Not Significant	Not Significant			X910	BMI_PGS	0.177826	0.750006	injuries & poisonings	Superficial injury, infected	Weighted	FALSE	FALSE	Not Significant	Not Significant
X911	MDD_PGS	0.0418227	1.37859	injuries & poisonings	Blister	Weighted	FALSE	TRUE	Not Significant	Significant only for Weighted			X911	BMI_PGS	0.00139988	2.85391	injuries & poisonings	Blister	Weighted	FALSE	TRUE	Not Significant	Significant only for Weighted
X912	MDD_PGS	0.907883	0.04197	injuries & poisonings	Insect bite	Weighted	FALSE	FALSE	Not Significant	Not Significant			X912	BMI_PGS	0.181397	0.741369	injuries & poisonings	Insect bite	Weighted	FALSE	FALSE	Not Significant	Significant only for Unweighted
X952	MDD_PGS	0.664883	0.177254	injuries & poisonings	Spinal cord injury without evidence of spinal bone injury	Weighted	FALSE	FALSE	Not Significant	Not Significant			X952	BMI_PGS	0.0190208	1.72077	injuries & poisonings	Spinal cord injury without evidence of spinal bone injury	Weighted	FALSE	TRUE	Not Significant	Significant only for Weighted
X957	MDD_PGS	0.728571	0.137528	injuries & poisonings	Injury to other and unspecified nerves	Weighted	FALSE	FALSE	Not Significant	Not Significant			X957	BMI_PGS	0.950649	0.0219798	injuries & poisonings	Injury to other and unspecified nerves	Weighted	FALSE	FALSE	Not Significant	Not Significant
X958	MDD_PGS	0.162356	0.789532	injuries & poisonings	Certain early complications of trauma or procedure	Weighted	FALSE	FALSE	Not Significant	Not Significant			X958	BMI_PGS	0.261038	0.583296	injuries & poisonings	Certain early complications of trauma or procedure	Weighted	FALSE	FALSE	Not Significant	Significant only for Unweighted
X850	MDD_PGS	0.194133	0.7119	injuries & poisonings	Hemorrhage or hematoma complicating a procedure	Weighted	FALSE	FALSE	Not Significant	Not Significant			X850	BMI_PGS	3.28112e-05	4.48398	injuries & poisonings	Hemorrhage or hematoma complicating a procedure	Weighted	TRUE	TRUE	Significant only for Weighted	Significant for both
X876	MDD_PGS	0.23784	0.623715	injuries & poisonings	Posttraumatic wound infection not elsewhere classified	Weighted	FALSE	FALSE	Not Significant	Not Significant			X876	BMI_PGS	0.00224802	2.6482	injuries & poisonings	Posttraumatic wound infection not elsewhere classified	Weighted	FALSE	TRUE	Not Significant	Significant only for Weighted
X960	MDD_PGS	0.0189468	1.72246	injuries & poisonings	Poisoning by antibiotics	Weighted	FALSE	TRUE	Not Significant	Significant for both			X960	BMI_PGS	1.14457e-05	4.94136	injuries & poisonings	Poisoning by antibiotics	Weighted	TRUE	TRUE	Significant only for Weighted	Significant only for Weighted
X961	MDD_PGS	0.15662	0.805154	injuries & poisonings	Poisoning by other anti-infectives	Weighted	FALSE	FALSE	Significant only for Unweighted	Significant only for Unweighted			X961	BMI_PGS	0.0806712	1.09328	injuries & poisonings	Poisoning by other anti-infectives	Weighted	FALSE	FALSE	Not Significant	Significant only for Unweighted
X962	MDD_PGS	0.0997126	1.00125	injuries & poisonings	Poisoning by hormones and synthetic substitutes	Weighted	FALSE	FALSE	Not Significant	Significant only for Unweighted			X962	BMI_PGS	1.42591e-09	8.84591	injuries & poisonings	Poisoning by hormones and synthetic substitutes	Weighted	TRUE	TRUE	Significant for both	Significant for both
X965	MDD_PGS	1.4372e-17	16.8425	injuries & poisonings	Poisoning by analgesics, antipyretics, and antirheumatics	Weighted	TRUE	TRUE	Significant for both	Significant for both			X965	BMI_PGS	1.01336e-05	4.99423	injuries & poisonings	Poisoning by analgesics, antipyretics, and antirheumatics	Weighted	TRUE	TRUE	Significant for both	Significant for both
X966	MDD_PGS	3.05495e-05	4.515	injuries & poisonings	Poisoning by anticonvulsants and anti-Parkinsonism drugs	Weighted	TRUE	TRUE	Significant only for Weighted	Significant for both			X966	BMI_PGS	0.388359	0.410766	injuries & poisonings	Poisoning by anticonvulsants and anti-Parkinsonism drugs	Weighted	FALSE	FALSE	Not Significant	Not Significant
X969	MDD_PGS	0.0101686	1.99274	injuries & poisonings	Poisoning by psychotropic agents	Weighted	FALSE	TRUE	Not Significant	Significant for both			X969	BMI_PGS	0.166619	0.778276	injuries & poisonings	Poisoning by psychotropic agents	Weighted	FALSE	FALSE	Not Significant	Not Significant
X971	MDD_PGS	0.00284357	2.54614	injuries & poisonings	Poisoning by drugs primarily affecting the autonomic nervous system	Weighted	FALSE	TRUE	Not Significant	Significant for both			X971	BMI_PGS	0.0722563	1.14112	injuries & poisonings	Poisoning by drugs primarily affecting the autonomic nervous system	Weighted	FALSE	FALSE	Not Significant	Significant only for Unweighted
X972	MDD_PGS	0.0243204	1.61403	injuries & poisonings	Poisoning by agents primarily affecting the cardiovascular system	Weighted	FALSE	TRUE	Not Significant	Significant for both			X972	BMI_PGS	0.712051	0.147489	injuries & poisonings	Poisoning by agents primarily affecting the cardiovascular system	Weighted	FALSE	FALSE	Not Significant	Not Significant
X973	MDD_PGS	0.397103	0.401097	injuries & poisonings	Poisoning by agents primarily affecting the gastrointestinal system	Weighted	FALSE	FALSE	Not Significant	Not Significant			X973	BMI_PGS	0.979017	0.00920987	injuries & poisonings	Poisoning by agents primarily affecting the gastrointestinal system	Weighted	FALSE	FALSE	Not Significant	Not Significant
X974	MDD_PGS	0.365001	0.437706	injuries & poisonings	Poisoning by water, mineral, and uric acid metabolism drugs	Weighted	FALSE	FALSE	Not Significant	Significant only for Unweighted			X974	BMI_PGS	0.206628	0.684811	injuries & poisonings	Poisoning by water, mineral, and uric acid metabolism drugs	Weighted	FALSE	FALSE	Not Significant	Not Significant
X975	MDD_PGS	0.00370173	2.4316	injuries & poisonings	Poisoning by agents primarily acting on the smooth and skeletal muscles and respiratory system	Weighted	FALSE	TRUE	Not Significant	Significant only for Weighted			X975	BMI_PGS	0.666886	0.175948	injuries & poisonings	Poisoning by agents primarily acting on the smooth and skeletal muscles and respiratory system	Weighted	FALSE	FALSE	Not Significant	Not Significant
X976	MDD_PGS	0.0623004	1.20551	injuries & poisonings	Poisoning by agents primarily affecting skin & mucous membrane, ophthalmological, otorhinolaryngological, & dental drugs	Weighted	FALSE	FALSE	Not Significant	Not Significant			X976	BMI_PGS	0.311586	0.506422	injuries & poisonings	Poisoning by agents primarily affecting skin & mucous membrane, ophthalmological, otorhinolaryngological, & dental drugs	Weighted	FALSE	FALSE	Not Significant	Not Significant
X981	MDD_PGS	0.00693124	2.15919	injuries & poisonings	Toxic effect of (non-ethyl) alcohol and petroleum and other solvents	Weighted	FALSE	TRUE	Not Significant	Significant only for Weighted			X981	BMI_PGS	0.832029	0.0798617	injuries & poisonings	Toxic effect of (non-ethyl) alcohol and petroleum and other solvents	Weighted	FALSE	FALSE	Not Significant	Not Significant
X983	MDD_PGS	0.387905	0.411274	injuries & poisonings	Toxic effect of corrosive aromatics, acids, and caustic alkalis	Weighted	FALSE	FALSE	Not Significant	Not Significant			X983	BMI_PGS	0.00672207	2.1725	injuries & poisonings	Toxic effect of corrosive aromatics, acids, and caustic alkalis	Weighted	FALSE	TRUE	Not Significant	Significant only for Weighted
X984	MDD_PGS	0.310905	0.507372	injuries & poisonings	Toxic effect of lead and its compounds (including fumes)	Weighted	FALSE	FALSE	Not Significant	Not Significant			X984	BMI_PGS	0.109266	0.961515	injuries & poisonings	Toxic effect of lead and its compounds (including fumes)	Weighted	FALSE	FALSE	Not Significant	Not Significant
X985	MDD_PGS	0.60059	0.221422	injuries & poisonings	Toxic effect of other metals	Weighted	FALSE	FALSE	Not Significant	Not Significant			X985	BMI_PGS	0.0957039	1.01907	injuries & poisonings	Toxic effect of other metals	Weighted	FALSE	FALSE	Not Significant	Not Significant
X986	MDD_PGS	0.362425	0.440782	injuries & poisonings	Toxic effect of carbon monoxide	Weighted	FALSE	FALSE	Not Significant	Not Significant			X986	BMI_PGS	0.856185	0.0674325	injuries & poisonings	Toxic effect of carbon monoxide	Weighted	FALSE	FALSE	Not Significant	Not Significant
X987	MDD_PGS	0.542903	0.265278	injuries & poisonings	Toxic effect of other gases, fumes, or vapors	Weighted	FALSE	FALSE	Not Significant	Not Significant			X987	BMI_PGS	0.334643	0.475418	injuries & poisonings	Toxic effect of other gases, fumes, or vapors	Weighted	FALSE	FALSE	Not Significant	Not Significant
X988	MDD_PGS	0.281003	0.551289	injuries & poisonings	Toxic effect of noxious substances eaten as food	Weighted	FALSE	FALSE	Not Significant	Not Significant			X988	BMI_PGS	0.500665	0.300453	injuries & poisonings	Toxic effect of noxious substances eaten as food	Weighted	FALSE	FALSE	Not Significant	Not Significant
X913	MDD_PGS	1.93071e-05	4.71428	injuries & poisonings	Toxic effect of venom	Weighted	TRUE	TRUE	Significant only for Weighted	Significant only for Weighted			X913	BMI_PGS	0.00980818	2.00841	injuries & poisonings	Toxic effect of venom	Weighted	FALSE	TRUE	Not Significant	Significant only for Weighted
X946	MDD_PGS	0.0104358	1.98147	injuries & poisonings	Anaphylactic shock NOS	Weighted	FALSE	TRUE	Not Significant	Significant for both			X946	BMI_PGS	0.115983	0.935605	injuries & poisonings	Anaphylactic shock NOS	Weighted	FALSE	FALSE	Not Significant	Not Significant
X949	MDD_PGS	0.123962	0.90671	injuries & poisonings	Allergies, other	Weighted	FALSE	FALSE	Not Significant	Significant only for Unweighted			X949	BMI_PGS	0.324558	0.488707	injuries & poisonings	Allergies, other	Weighted	FALSE	FALSE	Not Significant	Not Significant
X854	MDD_PGS	0.0308766	1.51037	injuries & poisonings	Complications of cardiac/vascular device, implant, and graft	Weighted	FALSE	TRUE	Not Significant	Significant only for Weighted			X854	BMI_PGS	0.0109241	1.96162	injuries & poisonings	Complications of cardiac/vascular device, implant, and graft	Weighted	FALSE	TRUE	Significant only for Unweighted	Significant for both
X855	MDD_PGS	0.571107	0.243282	injuries & poisonings	Complication of nervous system device, implant, and graft	Weighted	FALSE	FALSE	Not Significant	Significant only for Unweighted			X855	BMI_PGS	0.199882	0.699227	injuries & poisonings	Complication of nervous system device, implant, and graft	Weighted	FALSE	FALSE	Not Significant	Not Significant
X857	MDD_PGS	0.732913	0.134948	injuries & poisonings	Mechanical complication of unspecified genitourinary device, implant, and graft	Weighted	FALSE	FALSE	Not Significant	Not Significant			X857	BMI_PGS	0.208791	0.680288	injuries & poisonings	Mechanical complication of unspecified genitourinary device, implant, and graft	Weighted	FALSE	FALSE	Not Significant	Significant only for Unweighted
X858	MDD_PGS	0.124479	0.904903	injuries & poisonings	Complication of internal orthopedic device	Weighted	FALSE	FALSE	Not Significant	Not Significant			X858	BMI_PGS	0.327148	0.485255	injuries & poisonings	Complication of internal orthopedic device	Weighted	FALSE	FALSE	Not Significant	Significant only for Unweighted
X859	MDD_PGS	0.00282849	2.54845	injuries & poisonings	Complication due to other implant and internal device	Weighted	FALSE	TRUE	Not Significant	Significant for both			X859	BMI_PGS	0.211384	0.674928	injuries & poisonings	Complication due to other implant and internal device	Weighted	FALSE	FALSE	Not Significant	Significant only for Unweighted
X587	MDD_PGS	0.024899	1.60382	genitourinary	Kidney replaced by transpant	Weighted	FALSE	TRUE	Not Significant	Significant only for Weighted			X587	BMI_PGS	0.000257161	3.58979	genitourinary	Kidney replaced by transpant	Weighted	FALSE	TRUE	Significant only for Unweighted	Significant for both
X860	MDD_PGS	0.827412	0.0822782	neoplasms	Bone marrow or stem cell transplant	Weighted	FALSE	FALSE	Not Significant	Not Significant			X860	BMI_PGS	0.13585	0.866941	neoplasms	Bone marrow or stem cell transplant	Weighted	FALSE	FALSE	Not Significant	Significant only for Unweighted
X856	MDD_PGS	0.00374808	2.42619	injuries & poisonings	Vascular complications of surgery and medical procedures	Weighted	FALSE	TRUE	Not Significant	Significant only for Weighted			X856	BMI_PGS	0.817235	0.0876528	injuries & poisonings	Vascular complications of surgery and medical procedures	Weighted	FALSE	FALSE	Not Significant	Not Significant
X874	MDD_PGS	0.917272	0.0375021	injuries & poisonings	Complication of amputation stump	Weighted	FALSE	FALSE	Not Significant	Not Significant			X874	BMI_PGS	0.00455688	2.34133	injuries & poisonings	Complication of amputation stump	Weighted	FALSE	TRUE	Not Significant	Significant only for Weighted
X875	MDD_PGS	0.29613	0.528517	injuries & poisonings	Non-healing surgical wound	Weighted	FALSE	FALSE	Not Significant	Not Significant			X875	BMI_PGS	0.295975	0.528745	injuries & poisonings	Non-healing surgical wound	Weighted	FALSE	FALSE	Not Significant	Not Significant
X297	MDD_PGS	6.66695e-09	8.17607	mental disorders	Suicidal ideation or attempt	Weighted	TRUE	TRUE	Significant for both	Significant for both			X297	BMI_PGS	8.86773e-06	5.05219	mental disorders	Suicidal ideation or attempt	Weighted	TRUE	TRUE	Significant only for Weighted	Significant for both
X977	MDD_PGS	3.83029e-11	10.4168	injuries & poisonings	Personal history of allergy to medicinal agents	Weighted	TRUE	TRUE	Significant for both	Significant for both			X977	BMI_PGS	0.0933277	1.02999	injuries & poisonings	Personal history of allergy to medicinal agents	Weighted	FALSE	FALSE	Not Significant	Significant only for Unweighted
X638	MDD_PGS	0.0959351	1.01802	pregnancy complications	Other high-risk pregnancy	Weighted	FALSE	FALSE	Not Significant	Significant only for Unweighted			X638	BMI_PGS	0.0590165	1.22903	pregnancy complications	Other high-risk pregnancy	Weighted	FALSE	FALSE	Not Significant	Significant only for Unweighted
X559	MDD_PGS	0.000147146	3.83225	digestive	Ileostomy status	Weighted	FALSE	TRUE	Not Significant	Significant for both			X559	BMI_PGS	0.961634	0.01699	digestive	Ileostomy status	Weighted	FALSE	FALSE	Not Significant	Not Significant
X457	MDD_PGS	0.014288	1.84503	circulatory system	Encounter for long-term (current) use of anticoagulants, antithrombotics, aspirin	Weighted	FALSE	TRUE	Not Significant	Significant for both			X457	BMI_PGS	2.27912e-06	5.64223	circulatory system	Encounter for long-term (current) use of anticoagulants, antithrombotics, aspirin	Weighted	TRUE	TRUE	Significant for both	Significant for both
X980	MDD_PGS	0.260077	0.584898	infectious diseases	Encounter for long-term (current) use of antibiotics	Weighted	FALSE	FALSE	Not Significant	Significant only for Unweighted			X980	BMI_PGS	2.19174e-06	5.65921	infectious diseases	Encounter for long-term (current) use of antibiotics	Weighted	TRUE	TRUE	Significant for both	Significant for both

### Sheet: S6-PheWAS Comparison Summary
	MDD PGS					BMI PGS
	Bonferroni corrected (p < 0.05/541)	%	Nominal significance (p < 0.05)	%		Bonferroni corrected (p < 0.05/541)	%	Nominal significance (p < 0.05)	%
# shared significant associations	48	8.87246	152	28.0961		49	9.0573	131	24.2144
# unique significant unweighted associations	36	6.65434	108	19.963		38	7.02403	88	16.2662
# unique significant weighted associations	27	4.99076	77	14.2329		27	4.99076	87	16.0813

### Sheet: S7-On-target Phecode Category
	phecode	phecode label	PGS	Category
589	X290	Delirium dementia and amnestic and other cognitive disorders	MDD_PGS	Mental disorders
591	X291	Other specified nonpsychotic and/or transient mental disorders	MDD_PGS	Mental disorders
593	X292	Neurological disorders	MDD_PGS	Mental disorders
595	X295	Schizophrenia and other psychotic disorders	MDD_PGS	Mental disorders
597	X296	Mood disorders	MDD_PGS	Mental disorders
599	X297	Suicidal ideation or attempt	MDD_PGS	Mental disorders
601	X300	Anxiety disorders	MDD_PGS	Mental disorders
603	X301	Personality disorders	MDD_PGS	Mental disorders
605	X302	Sexual and gender identity disorders	MDD_PGS	Mental disorders
607	X303	Psychogenic and somatoform disorders	MDD_PGS	Mental disorders
609	X304	Adjustment reaction	MDD_PGS	Mental disorders
611	X312	Conduct disorders	MDD_PGS	Mental disorders
613	X313	Pervasive developmental disorders	MDD_PGS	Mental disorders
615	X315	Develomental delays and disorders	MDD_PGS	Mental disorders
617	X316	Substance addiction and disorders	MDD_PGS	Mental disorders
619	X317	Alcohol-related disorders	MDD_PGS	Mental disorders
621	X318	Tobacco use disorder	MDD_PGS	Mental disorders
235	X249	Secondary diabetes mellitus	BMI_PGS	Metabolic traits
255	X260	Protein-calorie malnutrition	BMI_PGS	Metabolic traits
261	X263	Other nutritional deficiency	BMI_PGS	Metabolic traits
269	X271	Disorders of carbohydrate transport and metabolism	BMI_PGS	Metabolic traits
271	X272	Disorders of lipoid metabolism	BMI_PGS	Metabolic traits
279	X277	Other disorders of metabolism	BMI_PGS	Metabolic traits
281	X278	Overweight, obesity and other hyperalimentation	BMI_PGS	Metabolic traits
